# Investigating the potential causal relationship between parity and long-term maternal cardiometabolic health outcomes using Mendelian randomization

**DOI:** 10.64898/2026.08.09.26360053

**Authors:** Caroline Brito Nunes, Abigail Fraser, Gunn-Helen Moen, Alesha A Hatton, David M. Evans

## Abstract

**Background:** Multiple observational studies have reported associations between greater parity and increased CVD risk. Whether these associations reflect causal effects or are confounded by socioeconomic factors remains unclear.

**Methods:** We investigated associations between number of children ever born (NEB) and 16 cardiometabolic traits in up to 172,122 females and 138,390 males in the UK Biobank, and an independent sample of 53,237 UK Biobank spousal pairs. We additionally conducted sex-stratified two-sample Mendelian randomization (MR) and applied a novel spousal MR framework, in which an individual’s spouse’s genotype was used as the instrumental variable to estimate the causal effect of NEB on cardiometabolic health outcomes, as an approach to minimize bias from horizontal pleiotropy.

**Results:** NEB was associated with multiple cardiometabolic traits in the multivariable regression, even after adjustment for socioeconomic status, with differences in the strength of association observed between males and females. Traditional MR provided evidence that higher NEB causally increases type 2 diabetes risk in females, body mass index (BMI) in both sexes, female basal metabolic rate (BMR) and male body fat percentage but decreases female blood pressure. Spousal MR corroborated positive effects on female BMI and BMR and additionally suggested inverse causal effects on female HDL cholesterol and ApoA1 and male blood glucose.

**Conclusion:** These findings indicate a possible causal relationship between NEB and long term cardiometabolic health, although causal effects are likely to be small.

## Supplementary Tables for "Investigating the potential causal relationship between parity and long-term maternal cardiometabolic health outcomes using Mendelian randomization": Supplementary Tables.xlsx

### Sheet: ST1. Spousal pairs selection
ST1. Comparison between the potential spouses identified in Tenesa et al., 2015 returned dataset and couples present in the genotyped trios file. Spouses in the Tenesa et al., 2015 returned dataset were matched if they met the following criteria: i) the age difference (to month precision) was < 10 years, ii) the two individuals were of different sex, iii) the age (which either equalled the age or the age at death if the parent was not alive) of either mother or father differed and iv) both individuals reported the household composition to be either 'Husband, wife or partner' or 'Husband, wife or partner' and 'Son and/or daughter (include step-children)'. We have further excluded spouses if IBD > 0.08 (N=90,117 left). Spouses were then matched if they had similar responses for i) number of vehicles, ii) own/rent accommodation, iii) type of accommodation they live in, iv) household income (missing responses and one income category difference allowed), v) Townsend Deprivation Index. Trios were identified based on genetic information (files contained mother, father, and offspring IDs), and spousal relationships were confirmed on this basis.
	NUMBER OF INDIVIDUALS
(1) Tenesa et al. file after excluding related individuals	90117
(2) After further matching spouses from (1) based on five household-related questions	76883
(3) Genotyped trios file	1027
Couples present both in (1) and (3)	764
Couples present in (3) but not in (1)	263
Couples present both in (2) and (3)	694

### Sheet: ST2. Spouses response mismatch
ST2. Overview of the matches and mismatches in spousal pairs file obtained from Tenesa et al., 2015 returned dataset (N=90,117). Variables with a high number of mismatches among couples in the genotyped trios file would perform poorly as these same variables also have a high number of mismatches among couples identified by Tenesa et al., 2015.
HOUSEHOLD VARIABLES	MATCHES	MISMATCHES	MISSING INFORMATION
Townsend Deprivation Index	89794	237	86
Type of accommodation	89596	257	264
Own or rent accommodation	85827	3288	1002
Number of vehicles	83897	5741	479
Household income (allowing one category difference)	68010	1007	21100

### Sheet: ST3. UKBB phenotypes
ST3. Detailed description of the phenotypes investigated in UK Biobank along with statistical models used in the phenotypic analyses. Table contains UK Biobank fields used, how phenotypes were coded, and corresponding units of measurement. Household-related questions were used to match spousal pairs in the UK Biobank (along with household income).
PHENOTYPE	TRAIT	DATA TYPE	REGRESSION MODEL FOR PHENOTYPIC ANALYSES	UK BIOBANK FIELD(S) USED	SPECIFIC CODE	SPECIFIC QUESTION ASKED	DATA CODING	HOW CONTROLS WERE DEFINED	FURTHER INFORMATION ON FIELD USED
Number of children	Number of live births	Integer	-	2734	-	"How many children have you given birth to? (Please include live births only)"	-	-	Female-specific question
	Number of children fathered	Integer	-	2405	-	"How many children have you fathered?"	-	-	Male-specific question
Cardiovascular diseases	Risk of myocardial infarction	Binary	Logistic	6150 and 41270	Field 41270: I210-I214, I219; Field 6150: coded as 1	Field 6150: "Has a doctor ever told you that you have had any of the following conditions? (You can select more than one answer)"	-	Individuals reporting that they were not diagnosed with vascular/heart problems (field 6150, coded as "-7") and were not listed as having this condition in the ICD codes.	Field 41270 listed as "Diagnoses - ICD10". Field 6150 listed as "Vascular/heart problems diagnosed by doctor" and was coded as: 1-Heart attack; 2-Angina; 3-Stroke, 4-High blood pressure
	Risk of angina	Binary	Logistic	6150 and 41270	Field 41270: I200, I201, I208, I209; Field 6150: coded as 2	Field 6150: "Has a doctor ever told you that you have had any of the following conditions? (You can select more than one answer)"	-	Individuals reporting that they were not diagnosed with vascular/heart problems (field 6150, coded as "-7") and were not listed as having this condition in the ICD codes.	Field 41270 listed as "Diagnoses - ICD10". Field 6150 listed as "Vascular/heart problems diagnosed by doctor" and was coded as: 1-Heart attack; 2-Angina; 3-Stroke, 4-High blood pressure
	Risk of hypertension	Binary	Logistic	6150 and 41270	Field 41270: I10; Field 6150: coded as 4	Field 6150: "Has a doctor ever told you that you have had any of the following conditions? (You can select more than one answer)"	-	Individuals reporting that they were not diagnosed with vascular/heart problems (field 6150, coded as "-7") and were not listed as having this condition in the ICD codes.	Field 41270 listed as "Diagnoses - ICD10". Field 6150 listed as "Vascular/heart problems diagnosed by doctor" and was coded as: 1-Heart attack; 2-Angina; 3-Stroke, 4-High blood pressure
	Diastolic blood pressure (BP)	Integer	Linear	4080	-	-	-	-	Blood pressure, automated reading, systolic. Two measures of blood pressure were taken a few moments apart. Range returned by the Omron device is is 0-255. Units of measurement are mmHg.
	Systolic blood pressure (BP)	Integer	Linear	4079	-	-	-	-	Blood pressure, automated reading, systolic. Two measures of blood pressure were taken a few moments apart. Range returned by the Omron device is is 0-255. Units of measurement are mmHg.
Biomarkers	HDL cholesterol	Continuous	Linear	30760	-		-	-	Units of measurement are mmol/L. Measured by enzyme immunoinhibition analysis on a Beckman Coulter AU5800
	LDL cholesterol	Continuous	Linear	30780	-	-	-	-	Units of measurement are mmol/L. Measured by enzymatic protective selection analysis on a Beckman Coulter AU5800
	Total cholesterol	Continuous	Linear	30690	-	-	-	-	Units of measurement are mmol/L.. Measured by CHO-POD analysis on a Beckman Coulter AU5800.
	Triglycerides	Continuous	Linear	30870	-	-	-	-	Units of measurement are mmol/L.Measured by GPO-POD analysis on a Beckman Coulter AU5800
	Glucose	Continuous	Linear	30740	-	-	-	-	Units of measurement are mmol/L.Measured by hexokinase analysis on a Beckman Coulter AU5800
	Apolipoprotein A (ApoA1)	Continuous	Linear	30630	-	-	-	-	Units of measurement are g/L. Measured by immunoturbidimetric analysis on a Beckman Coulter AU5800.
	Apolipoprotein B (ApoB)	Continuous	Linear	30640	-	-	-	-	Units of measurement are g/L. Measured by immunoturbidimetric analysis on a Beckman Coulter AU5800
Diabetes and obesity-related traits	Risk of diabetes	Binary	Logistic	2443	-	"Has a doctor ever told you that you have diabetes?"	-	Individuals reporting they were never diagnosed with diabetes (field 2443)	May include both type 1 and type 2 diabetes
	Body mass index (BMI)	Continuous	Linear	21001	-	-	-	-	BMI value is constructed from height and weight measured during the initial Assessment Centre visit (height under field 50 and weight under field 21002). Unit: Kg/m2
	Body fat percentage (BFP)	Continous	Linear	23099	-	-	-	-	Body composition estimation by impedance measurement. Range 1% - 75% in 0.1% increments.
Metabolism	Basal metabolic rate (BMR)	Continuous	Linear	23105	-	-	-	-	Body composition estimation by impedance measurement. Return value in Kilo- Joules.
Sociodemographic	Average total household income before tax	Categorical	Ordinal logistic	738	-	"What is the average total income before tax received by your household?"	1-Less than £18,000; 2-£18,000 to 30,999; 3-£31,000 to 51,999; 4-£52,000 to 100,000; 5-Greater than £100,000	-	-
	Qualifications	Categorical	Ordinal logistic	6138	-	"Which of the following qualifications do you have? (You can select more than one)"	UK Biobank coded as: 1-College or University degree, 2-A levels/AS levels or equivalent, 3-O levels/GCSEs or equivalent, 4-CSEs or equivalent, 5-NVQ or HND or HNC or equivalent, 6-Other professional qualifications eg: nursing, teaching. Coding was changed to: 6-College or University degree, 5-Other professional qualifications eg: nursing, teaching, 4-A levels/AS levels or equivalent, 3-O levels/GCSEs or equivalent, 2-CSEs or equivalent, 1-NVQ or HND or HNC or equivalent. Individuals that selected "None of the above" and "prefer not to say were excluded".	-	-
Household questions	Number of vehicles in household	Categorical	-	728	-	"How many cars or vans are owned, or available for use, by you or members of your household? (Please include company vehicles if available for private use) "	-	-	-
	Own or rent accommodation lived in	Categorical	-	680	-	"Do you own or rent the accommodation that you live in?"	-	-	-
	Type of accommodation lived in	Categorical	-	670	-	"What type of accommodation do you live in?"	-	-	-
	Townsend deprivation index	Continuous	-	22189	-	-	-	-	Townsend deprivation index calculated immediately prior to participant joining UK Biobank. Based on the preceding national census output areas. Each participant is assigned a score corresponding to the output area in which their postcode is located. The values here are rounded to 2 decimal places, replacing an earlier unrounded version.
Lifestyle	Alcohol intake frequency	Categorical	-	738	-	-	Coded as 1-Daily or almost daily, 2-Three or four times a week, 3-Once or twice a week, 4-One to three times a month, 5-Special occasions only, 6-Never	-	-
	Smoking status	Categorical	-	20116	-	-	Coded as 0-Never, 1-Previous, 2-Current	-	-

### Sheet: ST4. Frequency Tables
ST4. Frequency tables showing the distribution of each phenotype and their respective sample sizes in the UK Biobank (UKBB). Table shows distribution for continuous traits after normalisation (mean 0, variance 1) and outlier removal. Continuous traits presented in this table have not been transformed. The individual UKBB participant sample does not include individuals in the spousal pair sample. ApoA1; Apolipoprotein A1. ApoB; Apolipoprotein B. BFP; Body fat percentage. BMI; Body mass index. BMR; Basal metabolic rate. BP; Blood pressure. HDL; High-density lipoprotein cholesterol. LDL; Low-density lipoprotein cholesterol. NEB; Number of ever-born children. Q1; First quartile. Q3; Third quartile. Std Dev; Standard deviation. UKBB; UK Biobank.
DISTRIBUTION OF QUANTITATIVE AND QUALITATIVE PHENOTYPES
		MALES									FEMALES
	PHENOTYPE	MIN	Q1	MEDIAN	MEAN	Q3	MAX	STD DEV	N WITH MISSING INFORMATION	TOTAL N	MIN	Q1	MEDIAN	MEAN	Q3	MAX	STD DEV	N WITH MISSING INFORMATION	TOTAL N
Individual UKBB participant sample	Income	1	1	2	2.46693	3	5	1.19487	28586	143536	1	2	3	2.65429	4	5	1.21409	14660	123730
	Qualifications	1	2	4	3.99882	6	6	1.86008	29092	143030	1	2	4	4.11609	6	6	1.83249	24936	113454
	NEB	0	1	2	1.76334	2	6	1.22229	0	172122	0	1	2	1.74383	2	7	1.33255	0	138390
	ApoA1	-3.71219	-0.698481	-0.0860285	6.13797e-14	0.586175	3.24138	1	23805	148317	-3.94628	-0.696634	-0.0974399	3.19924e-14	0.576106	4.07067	1	16216	122174
	ApoB	-2.6664	-0.711329	-0.0793016	-4.61546e-14	0.620142	4.00359	1	8347	163775	-2.61569	-0.705579	-0.0493696	3.47479e-14	0.644457	3.9882	1	6977	131413
	Total Cholesterol	-3.62438	-0.702491	-0.0519867	-3.0568e-14	0.639958	4.02666	1	7882	164240	-3.58314	-0.685029	-0.0254413	-4.95974e-14	0.653651	3.99415	1	6069	132321
	Glucose	-5.02581	-0.573006	-0.131092	-5.15962e-14	0.373952	6.27595	1	24004	148118	-4.55973	-0.533774	-0.148381	9.39848e-14	0.293982	6.57978	1	17433	120957
	HDL	-3.64692	-0.721096	-0.102738	5.26386e-14	0.611987	4.06783	1	22712	149410	-3.47775	-0.709632	-0.13294	5.73362e-14	0.568976	4.16753	1	16161	122229
	LDL	-3.24866	-0.715693	-0.0676724	-4.35204e-15	0.638311	4.01637	1	8115	164007	-3.71984	-0.702145	-0.0222641	-1.00596e-13	0.663418	3.97929	1	6353	132037
	Triglycerides	-1.66953	-0.725294	-0.253175	1.60736e-15	0.464135	4.5241	1	9050	163072	-1.61321	-0.727502	-0.246283	1.87915e-14	0.46418	4.46645	1	7097	131293
	BMI	-2.93237	-0.7151	-0.179653	6.67618e-14	0.533101	4.16564	1	1212	170910	-3.60673	-0.68562	-0.114765	1.63309e-13	0.553487	4.18173	1	1153	137237
	BFP	-3.99864	-0.672312	0.0302321	1.10416e-13	0.689763	4.00176	1	2951	169171	-3.45189	-0.639106	0.0257327	-5.03646e-14	0.656477	3.99772	1	2850	135540
	Systolic BP	-3.71724	-0.731915	-0.0850946	-3.26701e-17	0.611481	3.99485	1	10527	161595	-3.98536	-0.721625	-0.0688776	-6.10733e-16	0.638265	4.01079	1	8216	130174
	Diastolic BP	-3.99038	-0.693604	-0.0342492	-9.25052e-17	0.625105	4.01607	1	10449	161673	-4.00767	-0.721569	-0.0643494	-4.52461e-16	0.686759	3.97286	1	8150	130240
	BMR	-3.23729	-0.698529	-0.133009	3.12701e-16	0.548049	4.17985	1	3366	168756	-3.7179	-0.694778	-0.08669	-2.02083e-16	0.597409	4.07948	1	2806	135584
	Birth year	1936	1945	1951	1952.1	1959	1970	8.22732	0	172122	1936	1945	1951	1952.13	1959	1971	8.41036	0	138390
UKBB spousal subset	Income	1	2	3	2.77945	4	5	1.10323	9305	44020	1	2	3	2.81604	4	5	1.12271	4830	48495
	Qualifications	1	2	3	3.8518	6	6	1.85525	9376	43949	1	2	4	4.22107	6	6	1.78447	8438	44887
	NEB	0	2	2	1.95036	2	5	0.929368	0	53325	0	2	2	1.94999	2	5	0.929331	0	53325
	ApoA1	-3.69349	-0.692459	-0.0899785	-3.93523e-14	0.584497	3.19525	1	14007	39318	-3.54275	-0.69691	-0.0947329	7.84347e-15	0.592195	4.04022	1	12756	40569
	ApoB	-2.73997	-0.705201	-0.0677525	-5.79797e-16	0.616132	3.9849	1	9940	43385	-2.64446	-0.713678	-0.0459857	4.89202e-14	0.64297	3.97718	1	9550	43775
	Total Cholesterol	-3.52337	-0.695277	-0.0502564	3.44888e-15	0.642047	3.99205	1	9809	43516	-3.38358	-0.694695	-0.0166606	-6.55939e-15	0.656902	4.0113	1	9327	43998
	Glucose	-4.65845	-0.57646	-0.115446	-9.81632e-14	0.406739	5.95383	1	13975	39350	-4.33127	-0.549151	-0.125034	-4.89812e-14	0.345236	6.36644	1	13197	40128
	HDL	-3.5763	-0.718471	-0.102234	1.29544e-15	0.613569	4.06073	1	13670	39655	-2.93938	-0.714868	-0.129646	-3.227e-14	0.571956	4.08329	1	12725	40600
	LDL	-3.32319	-0.709458	-0.0577541	4.6262e-14	0.641242	4.02087	1	9879	43446	-3.13017	-0.712953	-0.0201503	-7.3833e-15	0.665643	4.00231	1	9398	43927
	Triglycerides	-1.68297	-0.726523	-0.243014	1.41171e-14	0.463755	4.45337	1	10106	43219	-1.65439	-0.73374	-0.233411	5.69739e-15	0.489989	4.4478	1	9649	43676
	BMI	-2.5822	-0.706471	-0.175437	6.58492e-14	0.530334	4.14451	1	7932	45393	-3.29906	-0.693756	-0.119851	3.46537e-14	0.567476	4.18641	1	7516	45809
	BFP	-3.99058	-0.651322	0.0255545	-6.01664e-14	0.702431	3.7559	1	8345	44980	-3.67415	-0.645486	0.0215419	-9.48875e-15	0.652514	3.93357	1	8026	45299
	Systolic BP	-3.05789	-0.749505	-0.0619008	2.24589e-16	0.625703	4.01461	1	10139	43186	-3.22592	-0.728527	-0.0770315	-1.25884e-16	0.628755	3.99481	1	9699	43626
	Diastolic BP	-3.90665	-0.657454	-0.0840666	-4.75454e-16	0.68045	3.92965	1	10134	43191	-3.82275	-0.643443	-0.0653859	-3.74935e-16	0.705356	3.98101	1	9680	43645
	BMR	-3.32843	-0.700057	-0.130577	6.8438e-16	0.55572	4.13971	1	8430	44895	-3.48994	-0.702508	-0.0983407	4.41031e-16	0.593612	4.06783	1	8023	45302
	Birth year	1936	1945	1949	1950.75	1956	1970	7.08684	0	53325	1936	1944	1948	1949.16	1954	1970	7.19354	0	53325
DISTRIBUTION OF BINARY OUTCOMES
		INDIVIDUAL UKBB PARTICIPANT SAMPLE				UKBB SPOUSE SUBSET
		FEMALES		MALES		FEMALES		MALES
	Phenotype	CONTROLS	CASES	CONTROLS	CASES	CONTROLS	CASES	CONTROLS	CASES
	Heart attack	126012	3918	87718	10381	38892	989	32905	4118
	Angina	124712	8652	86888	13840	38497	2295	33954	5553
	Hypertension	110022	59993	73987	61298	34058	18764	27442	24710
	Diabetes	164596	7090	127300	10534	51445	1819	49883	3371

### Sheet: ST5. Parity SNPs 
ST5. Genetic variants identified in the NEB GWAS meta-analysis and proxies used in two-sample Mendelian randomization (2SMR) analyses, along with potential pleiotropic effects. For each variant associated with number of children ever born (NEB), we report genomic coordinates and the nearest gene. Where SNPs were unavailable in outcome datasets, proxy variants (r² > 0.7) ) were used and are indicated in the 'proxy used in 2SMR column'. Variant–trait associations (P < 5 × 10⁻⁸) were retrieved from both the GWAS Catalog and GWAS Atlas. Lead SNP associations refer to the genome-wide significant associations between lead SNPs identified in the NEB GWAS meta-analysis and relevant phenotypes. Additional associations (Gene associations) refer to other trait associations (genome-wide significant) linked to the nearest gene of each NEB lead SNP. Column annotations include NCBI gene summaries and mRNA expression profiles of the nearest gene in normal human tissues, as reported in GTEx, Illumina, BioGPS, and SAGE (from GeneCards). 2SMR; Two-sample Mendelian randomization. CHR; Chromosome. GTEx; Genotype-Tissue Expression project. GWAS; Genome-wide association study. mRNA; Messenger RNA. NCBI; National Center for Biotechnology Information. NEB; Number of children ever born. SNP; Single nucleotide polymorphism.
								GWAS CATALOG AND GWAS ATLAS ASSOCIATIONS (P<5x10-8)
STRATA	LEAD SNP	PROXY USED IN 2SMR	CHR	POSITION (b37)	NEAREST GENE	NCBI GENE SUMMARY	mRNA EXPRESSION OF NEAREST GENE IN NORMAL HUMAN TISSUES (GTEx, Illumina, BioGPS, SAGE, GeneCards)	LEAD SNP ASSOCIATIONS	ADDITIONAL ASSOCIATIONS (GENE ASSOCIATIONS)
NEB-Female	rs1380995	No suitable proxy	1	72733841	NEGR1	NEGR1 (Neuronal Growth Regulator 1) is predicted to be involved in cell adhesion and regulation of synapse assembly. Predicted to act upstream of or within several processes, including cholesterol homeostasis; lipid droplet formation; and nervous system development. Predicted to be located in extracellular region and plasma membrane. Predicted to be active in postsynaptic density.	Bone marrow, whole blood, white blood cells, lymph node, thymus, brain, cortex, cerebellum, retina, spinal cord, tibial nerve, heart, artery, smooth muscle, skeletal muscle, small intestine, colon, adipocyte, kidney, liver, lung, spleen, stomach, esophagus, bladder, pancreas, thyroid, salivary gland, adrenal gland, pituitary, breast, skin, ovary, uterus, placenta, prostate, testis.	Educational attainment, smoking initiation, insomnia, Inflammatory markers and poor diet, ADHD, autism, cognitive performance, metabolic syndrome, BMI, intelligence, alcohol consumption, fruit consumption, meat-related diet, childhood BMI, whole body fat, household income, cognitive ability, neutrophil count, neuronal growth regulator 1 levels, hypertension, number of sexual partners, lymphocyte count, Schizophrenia, blood protein levels, vigorous physical activity, heel bone mineral density, urinary sodium excretion, depression, pulse pressure.	GLIPR1 protein levels
NEB-Female	3:34912454_TA_T	No suitable proxy	3	34912454	LOC101928135 (+5kb)	Uncharacterized	Not applicable.	None reported	None
NEB-Female	rs62401294	No suitable proxy	5	152607333	LINC01470 (-255kb)	LINC01470 (Long Intergenic Non-Protein Coding RNA 1470) is an RNA Gene, and is affiliated with the lncRNA class.	Whole blood, brain, cortex, cerebellum, spinal cord, tibial nerve, heart, artery, skeletal muscle, colon, adipocyte, kidney, lung, spleen, stomach, esophagus, pancreas, thyroid, salivary gland, adrenal gland, pituitary, breast, skin, ovary, uterus, prostate, testis.	Morning/evening person (chronotype)	Educational attainment, GLIPR1 protein levels, Schizophrenia, bone mineral density, smoking initiation, GALNT10 protein levels, BMI, height, number of sexual partners, age at first sexual intercourse, bipolar disorder, loneliness, 3-methyl-2-oxindole levels, subjective wellbeing, sedentary behaviour, weight.
NEB-Female	rs1899717	-	13	53964056	LINC01065 (-238kb)	Long intergenic non-protein coding RNA 1065 (LINC01065).	Brain, cortex, spinal cord, tibial nerve, artery, skeletal muscle, adipocyte, kidney, lung, stomach, esophagus, thyroid, salivary gland, pituitary, breast, skin, ovary, uterus, prostate, testis.	Insomnia, overall health rating.	Insomnia, OLFM4 protein levels, depression, educational attainment, BMI, lymphocyte count.
NEB-Male	rs58117425	-	2	145681570	TEX41	Uncharacterized	Whole blood, brain, cortex, cerebellum, spinal cord, tibial nerve, heart, artery, skeletal muscle, small intestine, colon, adipocyte, kidney, liver, lung, spleen, stomach, esophagus, bladder, pancreas, thyroid, salivary gland, adrenal gland, pituitary, breast, skin, ovary, uterus, prostate, testis.	Glomerular filtration rate, systolic blood pressure, diastolic blood pressure, male pattern baldness, Hematocrit, hypertension, ever smoked.	None
NEB-Male	rs10103181	-	8	64843811	LOC102724623	Uncharacterized	None available.	None reported	None
NEB-Sex Combined	rs4655026	-	1	22473658	WNT4 (-4kb)	The WNT gene family consists of structurally related genes which encode secreted signaling proteins. These proteins have been implicated in oncogenesis and in several developmental processes, including regulation of cell fate and patterning during embryogenesis. This gene is a member of the WNT gene family, and is the first signaling molecule shown to influence the sex-determination cascade. It encodes a protein which shows 98% amino acid identity to the Wnt4 protein of mouse and rat. This gene and a nuclear receptor known to antagonize the testis-determining factor play a concerted role in both the control of female development and the prevention of testes formation. This gene and another two family members, WNT2 and WNT7B, may be associated with abnormal proliferation in breast tissue.	Bone marrow, whole blood, lymph node, thymus, brain, cortex, cerebellum, retina, spinal cord, tibial nerve, heart, artery, smooth muscle, skeletal muscle, small intestine, colon, adipocyte, kidney, liver, lung, spleen, stomach, esophagus, bladder, pancreas, thyroid, salivary gland, adrenal gland, pituitary, breast, skin, ovary, uterus, placenta, prostate, testis.	Height, trunk fat-free mass, whole body water mass, leg mass, basal metabolic rate.	Liver enzyme levels, bone mineral density, uterine fibroids, uterine leiomyomata, pelvic organ prolapse, iron status biomarkers (ferritin levels), gestational duration, appendicular lean mass, female infertility, Endometriosis, waist-to-hip ratio adjusted for BMI, thyroid stimulating hormone levels, lung function, Hepcidin concentration, systolic blood pressure, hip circumference adjusted for BMI, smoking cessation, colorectal cancer, birth weight, epithelial ovarian cancer, diastolic blood pressure, cognitive ability, extremely high intelligence.
NEB-Sex Combined	rs7524346	rs6427509	1	154221093	UBAP2L	Enables RNA binding activity. Involved in binding activity of sperm to zona pellucida; positive regulation of stress granule assembly; and stress granule assembly. Acts upstream of or within hematopoietic stem cell homeostasis. Part of PcG protein complex.	Bone marrow, whole blood, white blood cells, lymph node, thymus, brain, cortex, cerebellum, retina, spinal cord, tibial nerve, heart, artery, smooth muscle, skeletal muscle, small intestine, colon, adipocyte, kidney, liver, lung, spleen, stomach, esophagus, bladder, pancreas, thyroid, salivary gland, adrenal gland, pituitary, breast, skin, ovary, uterus, placenta, prostate, testis.	Mean corpuscular hemoglobin, mean corpuscular volume.	White blood cell count, IL6R protein levels, triglycerides, smoking initiation, total cholesterol levels, triglyceride to HDL cholesterol ratio,
NEB-Sex Combined	rs10180806	-	2	59955924	-	Not applicable	Not applicable.	Cognitive ability (reaction time)	Not applicable
NEB-Sex Combined	rs2014830	rs4688760	3	50172397	SEMA3F-AS1	SEMA3F-AS1 (SEMA3F Antisense RNA 1). Uncharacterized.	Whole blood, brain, cortex, cerebellum, retina, spinal cord, tibial nerve, heart, artery, skeletal muscle, small intestine, colon, adipocyte, kidney, liver, lung, spleen, stomach, esophagus, bladder, pancreas, thyroid, salivary gland, adrenal gland, pituitary, breast, skin, ovary, uterus, prostate, testis.	Insomnia, educational attainment, BMI-adjusted hip circumference, sleep duration, Reticulocyte count, BMI, percentage of red cells, impedance of arm, weight, leg mass, water mass, waist circumference, age at first live birth, bone mineral density, waist-hip ratio, educational attainment, Type-2 diabetes, age first had sexual intercourse, short sleep.	Hepatocyte growth factor-like protein levels, smoking initiation, high density lipoprotein cholesterol, chronotype (morning person), white blood cell count, Apolipoprotein A1 levels, mean platelet thrombocyte volume, diastolic blood pressure, glycated hemoglobin levels, household income, obesity, creatinine levels, estimated glomerular filtration rate, mean platelet volume, macrophage inflammatory protein 1b levels, frailty index.
NEB-Sex Combined	rs201815280	rs1449401	3	85546181	CADM2	This gene encodes a member of the synaptic cell adhesion molecule 1 (SynCAM) family which belongs to the immunoglobulin (Ig) superfamily. The encoded protein has three Ig-like domains and a cytosolic protein 4.1 binding site near the C-terminus. Proteins belonging to the protein 4.1 family crosslink spectrin and interact with other cytoskeletal proteins. Multiple transcript variants encoding different isoforms have been found for this gene.	Bone marrow, whole blood, white blood cells, lymph node, thymus, brain, cortex, cerebellum, retina, spinal cord, tibial nerve, heart, artery, smooth muscle, skeletal muscle, small intestine, colon, adipocyte, kidney, liver, lung, spleen, stomach, esophagus, bladder, pancreas, thyroid, salivary gland, adrenal gland, pituitary, breast, skin, ovary, uterus, placenta, prostate, testis.	None reported	Bone mineral density, alcohol consumption, educational attainment, smoking initiation, height, BMI, age at first sexual intercourse, metabolic syndrome, anxiety, systolic blood pressure, weight, number of sexual partners, waist circumference, pulse pressure, chronotype, arm fat percentage, diastolic blood pressure, metabolic syndrome, general cognitive ability, body fat percentage (adjusted for testosterone and SHBG), fruit consumption.
NEB-Sex Combined	rs12488906	Variant is not in 1000G reference panel; proxy not found	3	162513755	-	Not applicable	Not applicable.	None reported	None
NEB-Sex Combined	rs189279736	rs6850553	4	67962693	-	Not applicable	Not applicable.	None reported	None
NEB-Sex Combined	rs341278	rs113429180	5	106869034	EFNA5	Ephrin-A5, a member of the ephrin gene family, prevents axon bundling in cocultures of cortical neurons with astrocytes, a model of late stage nervous system development and differentiation. The EPH and EPH-related receptors comprise the largest subfamily of receptor protein-tyrosine kinases and have been implicated in mediating developmental events, particularly in the nervous system. EPH receptors typically have a single kinase domain and an extracellular region containing a Cys-rich domain and 2 fibronectin type III repeats. The ephrin ligands and receptors have been named by the Eph Nomenclature Committee (1997). Based on their structures and sequence relationships, ephrins are divided into the ephrin-A (EFNA) class, which are anchored to the membrane by a glycosylphosphatidylinositol linkage, and the ephrin-B (EFNB) class, which are transmembrane proteins. The Eph family of receptors are similarly divided into 2 groups based on the similarity of their extracellular domain sequences and their affinities for binding ephrin-A and ephrin-B ligands.	Bone marrow, whole blood, white blood cells, lymph node, thymus, brain, cortex, cerebellum, retina, spinal cord, tibial nerve, heart, artery, smooth muscle, skeletal muscle, small intestine, colon, adipocyte, kidney, liver, lung, spleen, stomach, esophagus, bladder, pancreas, thyroid, salivary gland, adrenal gland, pituitary, breast, skin, ovary, uterus, placenta, prostate, testis.	None reported	Gamma glutamyl transferase levels (liver enzyme levels), smoking initiation, educational attainment, alanine aminotransferase levels, ephrin-A5 levels, height, insomnia, bone mineral density, BMI, hematocrit variance, cognitive ability, Schizophrenia, BMI, chronotype, aspartate aminotransferase levels, lung function, metabolic syndrome.
NEB-Sex Combined	rs986759	rs4716324	6	18982296	LOC101928519 (+86kb)	Uncharacterized	None available.	Trunk fat-free mass, whole body water mass, leg/arm mass, basal metabolic rate.	None
NEB-Sex Combined	rs13213141	-	6	64295122	PTP4A1 (-2kb)	This gene encodes a member of a small class of prenylated protein tyrosine phosphatases (PTPs), which contain a PTP domain and a characteristic C-terminal prenylation motif. The encoded protein is a cell signaling molecule that plays regulatory roles in a variety of cellular processes, including cell proliferation and migration. The protein may also be involved in cancer development and metastasis. This tyrosine phosphatase is a nuclear protein, but may associate with plasma membrane by means of its prenylation motif.	Bone marrow, whole blood, white blood cells, lymph node, thymus, brain, cortex, cerebellum, retina, spinal cord, tibial nerve, heart, artery, smooth muscle, skeletal muscle, small intestine, colon, adipocyte, kidney, liver, lung, spleen, stomach, esophagus, bladder, pancreas, thyroid, salivary gland, adrenal gland, pituitary, breast, skin, ovary, uterus, placenta, prostate, testis.	Asthma.	Thyroid stimulating hormone levels, metabolic syndrome, BMI, total testosterone levels, respiratory diseases.
NEB-Sex Combined	rs9361640	-	6	81392005	TENT5A-RPSAP72	TENTA5: Enables poly(A) RNA polymerase activity. Predicted to be involved in mRNA stabilization; positive regulation of bone mineralization; and positive regulation of osteoblast differentiation. Predicted to act upstream of or within response to bacterium. Predicted to be located in cytoplasm. Implicated in lung non-small cell carcinoma; osteoarthritis; and osteogenesis imperfecta type 18.	Bone marrow, whole blood, white blood cells, lymph node, thymus, brain, cortex, cerebellum, retina, spinal cord, tibial nerve, heart, artery, smooth muscle, skeletal muscle, small intestine, colon, adipocyte, kidney, liver, lung, spleen, stomach, esophagus, bladder, pancreas, thyroid, salivary gland, adrenal gland, pituitary, breast, skin, ovary, uterus, placenta, prostate, testis.	BMI-adjusted waist circumference, height, trunk fat-free mass, waist-hip ratio, arm mass, whole body water mass.	Monocyte count, glomerular filtration rate, basophil count, PRTN3 protein levels, appendicular lean mass, Cystatin C levels, breast cancer, GLIPR1 protein levels, bone mineral density, ichemic heart disease, coronary heart disease, angina pectoris.
NEB-Sex Combined	rs1792902840	rs4305732, rs4869748	6	98857112	ESR1	This gene encodes an estrogen receptor and ligand-activated transcription factor. The canonical protein contains an N-terminal ligand-independent transactivation domain, a central DNA binding domain, a hinge domain, and a C-terminal ligand-dependent transactivation domain. The protein localizes to the nucleus where it may form either a homodimer or a heterodimer with estrogen receptor 2. The protein encoded by this gene regulates the transcription of many estrogen-inducible genes that play a role in growth, metabolism, sexual development, gestation, and other reproductive functions and is expressed in many non-reproductive tissues. The receptor encoded by this gene plays a key role in breast cancer, endometrial cancer, and osteoporosis. This gene is reported to have dozens of transcript variants due to the use of alternate promoters and alternative splicing, however, the full-length nature of many of these variants remain uncertain.	Bone marrow, whole blood, white blood cells, lymph node, thymus, brain, cortex, cerebellum, retina, spinal cord, tibial nerve, heart, artery, smooth muscle, skeletal muscle, small intestine, colon, adipocyte, kidney, liver, lung, spleen, stomach, esophagus, bladder, pancreas, thyroid, salivary gland, adrenal gland, pituitary, breast, skin, ovary, uterus, placenta, prostate, testis.	None reported	Bbone mineral density, height, breast cancer, pulse pressure, whole body water mass, age at first sexual intercourse, appendicular lean mass, IGF-1 measures, educational attainment, depression, birth weight, weight, gestational diabetes, placental weight, GLIPR1 protein levels, diastolic blood pressure, body fat distribution, systolic blood pressure, hip circumference adjusted for BMI, smoking initiation, age at first birth, anxiety, total testosterone levels, sex hormone-binding globulin (SHBG) levels.
NEB-Sex Combined	rs1772363240	rs9375403	6	152202621	-	Not applicable	Not applicable.	None reported	None
NEB-Sex Combined	rs4730673	rs10270358	7	114949747	LINC01392 (-78kb)	Long intergenic non-protein coding RNA 1392. Uncharacterized.	Whole blood, brain, heart, colon, lung, thyroid, salivary gland, breast, ovary, testis.	None reported	Smoking initiation, height, insomnia, GLIPR1 protein levels, social and economic stability, smoking status, depression, number of sexual partners, educational attainment, alcohol consumption, BMI.
NEB-Sex Combined	rs6992174	-	8	53128051	ST18	Enables RNA polymerase II cis-regulatory region sequence-specific DNA binding activity. Involved in cytokine-mediated signaling pathway; negative regulation of cell population proliferation; and positive regulation of transcription by RNA polymerase II. Located in nucleus. Part of protein-DNA complex.	Bone marrow, whole blood, white blood cells, lymph node, thymus, brain, cortex, cerebellum, retina, spinal cord, tibial nerve, heart, artery, smooth muscle, skeletal muscle, small intestine, colon, adipocyte, kidney, liver, lung, spleen, stomach, esophagus, bladder, pancreas, thyroid, salivary gland, adrenal gland, pituitary, breast, skin, ovary, uterus, placenta, prostate, testis.	Chronotype	Pulse pressure, height, educational attainment, alcohol consumption.
NEB-Sex Combined	rs2802285	-	9	9328355	PTPRD	The protein encoded by this gene is a member of the protein tyrosine phosphatase (PTP) family. PTPs are known to be signaling molecules that regulate a variety of cellular processes including cell growth, differentiation, mitotic cycle, and oncogenic transformation. This PTP contains an extracellular region, a single transmembrane segment and two tandem intracytoplasmic catalytic domains, and thus represents a receptor-type PTP. The extracellular region of this protein is composed of three Ig-like and eight fibronectin type III-like domains. Studies of the similar genes in chicken and fly suggest the role of this PTP is in promoting neurite growth, and regulating neurons axon guidance. Multiple alternatively spliced transcript variants of this gene have been reported. A related pseudogene has been identified on chromosome 5.	Bone marrow, whole blood, white blood cells, lymph node, thymus, brain, cortex, cerebellum, retina, spinal cord, tibial nerve, heart, artery, smooth muscle, skeletal muscle, small intestine, colon, adipocyte, kidney, liver, lung, spleen, stomach, esophagus, bladder, pancreas, thyroid, salivary gland, adrenal gland, pituitary, breast, skin, ovary, uterus, placenta, prostate, testis.	None reported	Bone mineral density, restless legs syndrome, height, insomnia, GLIPR1 protein levels, educational attainment, smoking initiation, systolic blood pressure, chronotype, atrial fibrillation, early age at menarche, BMI, anterior pituitary gland disease, lung function, type-2 diabetes, diastolic blood pressure, acute myeloid leukemia, alcohol consumption, Schizophrenia, cigarettes smoked per day, age at menarche, age at first sexual intercourse,
NEB-Sex Combined	rs10749233	-	10	118777998	SHTN1	Enables identical protein binding activity. Involved in positive regulation of neuron migration. Located in cytoplasm and microtubule.	Bone marrow, whole blood, white blood cells, lymph node, thymus, brain, cortex, cerebellum, retina, spinal cord, tibial nerve, heart, artery, smooth muscle, skeletal muscle, small intestine, colon, adipocyte, kidney, liver, lung, spleen, stomach, esophagus, bladder, pancreas, thyroid, salivary gland, adrenal gland, pituitary, breast, skin, ovary, uterus, placenta, prostate, testis.	BMI, body fat percentage, leg/arm fat, hip circumference, weight, waist circumference.	Smoking initiation, level of pancreatic lipase-related protein 2 in blood serum, metabolic syndrome, age at first sexual intercourse, height, educational attainment.
NEB-Sex Combined	rs12806687	Variant is not in 1000G reference panel; proxy not found	11	46924665	LRP4	Enables coreceptor activity; protein homodimerization activity; and receptor tyrosine kinase binding activity. Involved in several processes, including positive regulation of Rac protein signal transduction; regulation of synapse organization; and synapse organization. Acts upstream of or within several processes, including Rac protein signal transduction; negative regulation of canonical Wnt signaling pathway; and regionalization. Located in neuromuscular junction and plasma membrane. Is active in synapse. Is expressed in several structures, including alimentary system; central nervous system; eye; genitourinary system; and limb bud.	Bone marrow, whole blood, lymph node, thymus, brain, cortex, cerebellum, retina, spinal cord, tibial nerve, heart, artery, smooth muscle, skeletal muscle, small intestine, colon, adipocyte, kidney, liver, lung, spleen, stomach, esophagus, bladder, pancreas, thyroid, salivary gland, adrenal gland, pituitary, breast, skin, ovary, uterus, placenta, prostate, testis.	Bone mineral density, trunk mass, height.	Low-density lipoprotein receptor-related protein 4 levels, venous thromboembolism, systolic blood pressure, BMI, testosterone levels, triglycerides to total lipids ratio, cholesterol to total lipids ratio, urate levels, cholesteryl esters to total lipids ratio, Schizophrenia.
NEB-Sex Combined	rs108499	rs35473591	11	61547237	MYRF	This gene encodes a transcription factor that is required for central nervous system myelination and may regulate oligodendrocyte differentiation. It is thought to act by increasing the expression of genes that effect myelin production but may also directly promote myelin gene expression. Loss of a similar gene in mouse models results in severe demyelination. Alternative splicing results in multiple transcript variants.	Bone marrow, whole blood, lymph node, thymus, brain, cortex, cerebellum, retina, spinal cord, tibial nerve, heart, artery, smooth muscle, skeletal muscle, small intestine, colon, adipocyte, kidney, liver, lung, spleen, stomach, esophagus, bladder, pancreas, thyroid, salivary gland, adrenal gland, pituitary, breast, skin, ovary, uterus, placenta, prostate, testis.	Level of phosphatidylcholine, fatty acid levels, triacylglycerol levels, high density lipoprotein cholesterol levels, atopic dermatitis, total cholesterol, low-density lipoprotein cholesterol, triglycerides cholesterol, height, red blood cell count, hematocrit, ApoA1.	Heart rate, sex hormone-binding globulin levels adjusted for BMI, bone mineral density, tyrosine levels, eosinophil counts, asthma, height, gestational thrombocytopenia, testosterone levels, educational attainment, atopic dermatitis, rheumatoid arthritis, inflammatory bowel disease.
NEB-Sex Combined	rs176218	rs35091253	14	29600506	LINC02327	Long intergenic non-protein coding RNA 2327. Uncharacterized.	Lymph node, breast tissue, ovary, testis.	Educational attainment, BMI, trunk fat mass, weight.	Metabolic syndrome, smoking initiation, body fat percentage, hip circumference, basal metabolic rate, pork and oily fish conusmption, childhood BMI, cognitive performance, household income, handedness, visceral adipose tissue quantity, Schizophrenia, type-2 diabetes, gestational age, risk-taking behaviour, smoking status.
NEB-Sex Combined	rs2415962	-	14	46811477	LINC00871	Long intergenic non-protein coding RNA 871. Uncharacterized.	Brain, cortex, spinal cord, tibial nerve, heart, artery, skeletal muscle, colon, adipocyte, kidney, liver, lung, spleen, stomach, esophagus, bladder, pancreas, thyroid, salivary gland, adrenal gland, pituitary gland, breast, skin, overy, uterus, prostate, testis.	BMI, leg fat percentage.	Sugar consumption, Alzheimer’s disease, joint pain, smoking initiation.
NEB-Sex Combined	rs1559331	-	16	64172803	-	Not applicable	Not applicable.	None reported.	Not applicable
NEB-Sex Combined	rs8051733	-	16	90024206	DEF8	Predicted to enable zinc ion binding activity. Predicted to be involved in lysosome localization; positive regulation of bone resorption; and positive regulation of ruffle assembly.	Bone marrow, whole blood, white blood cells, lymph node, thymus, brain, cortex, cerebellum, retina, spinal cord, tibial nerve, heart, artery, smooth muscle, skeletal muscle, small intestine, colon, adipocyte, kidney, liver, lung, spleen, stomach, esophagus, bladder, pancreas, thyroid, salivary gland, adrenal gland, pituitary, breast, skin, ovary, uterus, placenta, prostate, testis.	Benign neoplasm of skin, sebaceous cyst, hair color, basal cell carcinoma, vitiligo, male pattern baldness.	Sun tan response, skin pigmentation, height, vitiligo, skin aging, hip circumference adjusted for BMI, smoking cessation.
NEB-Sex Combined	rs3764353	rs2271309	17	37790781	PPP1R1B	This gene encodes a bifunctional signal transduction molecule. Dopaminergic and glutamatergic receptor stimulation regulates its phosphorylation and function as a kinase or phosphatase inhibitor. As a target for dopamine, this gene may serve as a therapeutic target for neurologic and psychiatric disorders. Multiple transcript variants encoding different isoforms have been found for this gene.	Bone marrow, whole blood, white blood cells, lymph node, thymus, brain, cortex, cerebellum, retina, spinal cord, tibial nerve, heart, artery, smooth muscle, skeletal muscle, small intestine, colon, adipocyte, kidney, liver, lung, spleen, stomach, esophagus, bladder, pancreas, thyroid, salivary gland, adrenal gland, pituitary, breast, skin, ovary, uterus, placenta, prostate, testis.	Asthma, estimated glomerular filtration rate, age at menopause, granulocyte count, myeloid white cell count, red blood cell count.	Smoking initiation, serum creatinine amount, educational attainment, hematocrit, hemoglobin measurement, HbA1c, metabolic syndrome, platelet count.
NEB-Sex Combined	rs9730	rs1879586	17	43513551	PLEKHM1	The protein encoded by this gene is essential for bone resorption, and may play a critical role in vesicular transport in the osteoclast. Mutations in this gene are associated with autosomal recessive osteopetrosis type 6 (OPTB6). Alternatively spliced transcript variants have been found for this gene.	Bone marrow, whole blood, white blood cells, lymph node, thymus, brain, cortex, cerebellum, retina, spinal cord, tibial nerve, heart, artery, smooth muscle, skeletal muscle, small intestine, colon, adipocyte, kidney, liver, lung, spleen, stomach, esophagus, bladder, pancreas, thyroid, salivary gland, adrenal gland, pituitary, breast, skin, ovary, uterus, placenta, prostate, testis.	Male pattern baldness, height, red blood cell count, bone mineral density, relative age of first facial hair, respiratory function, hematocrit, hemoglobin concentration, eosinophil percentage of granulocytes and white blood cells, educational attainment, alcohol consumption, headache, reticulocyte count, trunk fat ratio, cognitive performance, waist-hip ratio, relative age voice broke, Parkinson disease, number of sexual partners, sleeping pattern, household income.	Ovarian serous carcinoma, systolic blood pressure, years ovulating.
NEB-Sex Combined	rs2972650	rs2967491	19	36823735	LINC00665 (-1kb)	Long intergenic non-protein coding RNA 665. Uncharacterized.	Whole blood, brain, cortex, cerebellum, spinal cord, tibial nerve, heart, artery, skeletal muscle, small intestine, colon, adipocyte, kidney, liver, lung, spleen, stomach, esophagus, bladder, pancreas, thyroid, salivary gland, adrenal gland, pituitary, breast, skin, ovary, uterus, prostate, testis.	None reported.	Monocyte count, monocyte percentage of leukocytes, plasminogen activator inhibitor 1 measurement.
NEB-Sex Combined	rs368727720	rs41173	22	30254994	ASCC2 (-21kb)	Enables K63-linked polyubiquitin modification-dependent protein binding activity. Involved in regulation of DNA-templated transcription; rescue of stalled ribosome; and ribosome-associated ubiquitin-dependent protein catabolic process. Located in nucleus. Part of DNA repair complex and RQC-trigger complex. Is active in cytosolic ribosome.	Bone marrow, whole blood, white blood cells, lymph node, thymus, brain, cortex, cerebellum, retina, spinal cord, tibial nerve, heart, artery, smooth muscle, skeletal muscle, small intestine, colon, adipocyte, kidney, liver, lung, spleen, stomach, esophagus, bladder, pancreas, thyroid, salivary gland, adrenal gland, pituitary, breast, skin, ovary, uterus, placenta, prostate, testis.	Lymphocyte count, lymphocyte percentage of white cells.	TCN2 protein levels, mean corpuscular hemoglobin, reticulocyte amount, height, HbA1c, lung function, educational attainment, chronic obstructive pulmonary disease, type 2 diabetes, mean corpuscular hemoglobin concentration, GLIPR1 protein levels, lymphocyte count, neutrophil count, glucose measurement, bone mineral density, pulse pressure measurement, serum IgA amount, low density lipoprotein cholesterol measurement, migraine, systolic blood pressure, fresh fruit consumption, inflammatory bowel disease.
NEB-Sex Combined	rs9621235	rs9606831, rs4603880	22	31699447	PIK3IP1 (-11kb)	Enables phosphatidylinositol 3-kinase inhibitor activity. Predicted to be involved in negative regulation of phosphatidylinositol 3-kinase/protein kinase B signal transduction. Predicted to be located in plasma membrane. Predicted to be active in extracellular space. Is expressed in several structures, including brain meninges; genitourinary system; liver; oral epithelium; and spleen. Orthologous to human PIK3IP1 (phosphoinositide-3-kinase interacting protein 1).	Bone marrow, whole blood, white blood cells, lymph node, thymus, brain, cortex, cerebellum, retina, spinal cord, tibial nerve, heart, artery, smooth muscle, skeletal muscle, small intestine, colon, adipocyte, kidney, liver, lung, spleen, stomach, esophagus, bladder, pancreas, thyroid, salivary gland, adrenal gland, pituitary, breast, skin, ovary, uterus, placenta, prostate, testis.	None reported.	Eosinophill percentage, osinophil percentage of white cells, height, red cell distribution width.

### Sheet: ST6. GWAS for 2SMR
ST6. Summary of genome-wide association studies (GWAS) used in two-sample Mendelian randomization analyses. This table summarizes the GWAS sources for all exposure and outcome traits included in the two-sample MR analyses. For each phenotype, we provide the PubMed ID (PMID), sample description, total sample size, number of cases and controls for binary traits, and whether UK Biobank (UKBB) participants were included. Columns also indicate whether values were standardized, the measurement units or coding used for each trait, and the covariates adjusted for in the GWAS models. ApoA1; Apolipoprotein A1. ApoB; Apolipoprotein B. BFP; Body fat percentage. BMI; Body mass index. BMR; Basal metabolic rate. BP; Blood pressure. GWAS; Genome-wide association study. HDL; High-density lipoprotein cholesterol. LDL; Low-density lipoprotein cholesterol. MR; Mendelian randomization. NEB; Number of children ever born. PC; Principal component. PMID; PubMed identifier. T2DM; Type 2 diabetes mellitus. UKBB; UK Biobank.
Phenotype	PMID	Sample	Total N	N cases	N controls	Included UKBB	Units/Measurement	Covariates used
ApoA1	38584764	Female	213515	-	-	Yes	Log-transformed	Age, assessment centre, batch, fasting time, month and time of day of assessment, dilution factor, 40 genome-wide genetic PCs. For females, menstrual status was additionally included, and post-GWAS conditioning on BMI (and current hormone replacement therapy use in females) was performed to mitigate collider bias.
		Male	181573	-	-	Yes
ApoB		Female	235694	-	-	Yes
		Male	195258	-	-	Yes
Total cholesterol	34887591	Female	607748	-	-	Yes	Inverse-normal-transformed	Lipid traits were adjusted for age, age², genome-wide genetic PCs, and study-specific covariates in sex-stratified analyses; residuals were inverse-normalized. For individuals on lipid-lowering medication, LDL-C and total cholesterol values were divided by 0.7 and 0.8, respectively
		Male	713394	-	-	Yes
Fasting glucose	33402679	Female	73089	-	-	Yes	Untransformed (mmol/L)	Adjusted for age, study site (if applicable) and principal components.
		Male	67506	-	-	Yes
HDL	34887591	Female	565720	-	-	Yes	Inverse-normal-transformed	Lipid traits were adjusted for age, age², genome-wide genetic PCs, and study-specific covariates in sex-stratified analyses; residuals were inverse-normalized.
		Male	679711	-	-	Yes
LDL	34887591	Female	558494	-	-	Yes	Inverse-normal-transformed	Lipid traits were adjusted for age, age², genome-wide genetic PCs, and study-specific covariates in sex-stratified analyses; residuals were inverse-normalized. For individuals on lipid-lowering medication, LDL-C and total cholesterol values were divided by 0.7 and 0.8, respectively
		Male	673337	-	-	Yes
Triglycerides	34887591	Female	570550	-	-	Yes	Natural log-transformed before residual generation. Residuals were then inverse normal transformed.	Lipid traits were adjusted for age, age², genome-wide genetic PCs, and study-specific covariates in sex-stratified analyses; residuals were inverse-normalized, with triglycerides log-transformed prior to residualization.
		Male	686796	-	-	Yes
BMI	30239722	Females	434794	-	-	Yes	Inverse-normal-transformed	SNP array and genome-wide genetic PCs.
		Males	374756	-	-	Yes
BFP	37867527	Females	154337	-	-	Yes	Untransformed (%)	Age and its quadratic term (centered age²), serum albumin and its quadratic term (centered albumin²), serum SHBG and its quadratic term (centered SHBG²), serum testosterone and its quadratic term (centered testosterone²), and first ten genome-wide genetic PCs were included in the model as covariates.
		Males	157937	-	-	Yes
Systolic BP	38459180	Females	174664	-	-	Yes	Inverse-normal-transformed	Adjusted for age, age squared, the top 20 genome-wide genetic PCs, genotyping array, smoking status and BMI.
		Males	174664	-	-	Yes
Diastolic BP	38459180	Females	174664	-	-	Yes	Inverse-normal-transformed	Adjusted for age, age squared, the top 20 genome-wide genetic PCs, genotyping array, smoking status and BMI.
		Males	174664	-	-	Yes
BMR	Performed in this study	Female	212061	-	-	Yes	Inverse-normal-transformed	Birth year, genotyping batch and 5 genome-wide genetic PCs.
		Male	179217	-	-	Yes
Diabetes (T2DM)	30297969	Females	464389	30053	434336	Yes	Log-odds	Cohort-specific covariates, genome-wide genetic PCs.
		Males	469581	41846	383767	Yes
Risk of hypertension	Performed in this study	Females	215217	75967	139250	Yes	Log-odds	Birth year, genotyping batch and 5 genome-wide genetic PCs.
		Males	180339	82642	97697	Yes
Risk of angina	Performed in this study	Females	168297	10602	157695	Yes	Log-odds	Birth year, genotyping batch and 5 genome-wide genetic PCs.
		Males	133536	18572	114964	Yes
Risk of myocardial infarction	Performed in this study	Females	164093	4761	159332	Yes	Log-odds	Birth year, genotyping batch and 5 genome-wide genetic PCs.
		Males	130001	13862	116139	Yes

### Sheet: ST7. Parity SNP effects
ST7. Effect estimates for the genetic variants identified in the parity GWAS meta-analysis. This table includes SNP effect estimates from the Mathieson et al. GWAS, from UK Biobank (UKBB) alone using a sample comparable to that included in Mathieson et al., and from the meta-analysis after removing the contribution of UKBB. Effect estimates were recalculated to obtain independent genetic associations for Mendelian randomization (MR) analyses, given the inclusion of UKBB participants in the original number of children ever born (NEB) GWAS. CHR; Chromosome. EA; Effect allele. GWAS; Genome-wide association study. MR; Mendelian randomization. NEA; Non-effect allele. NEB; Number of children ever born. SE; Standard error. SNP; Single nucleotide polymorphism. UKBB; UK Biobank.
					SEX-COMBINED											MALE SUBSET											FEMALE SUBSET
					GWAS META-ANALYSIS				WITHIN UKBB				AFTER REMOVING UKBB EFFECT			GWAS META-ANALYSIS				WITHIN UKBB				AFTER REMOVING UKBB EFFECT			GWAS META-ANALYSIS				WITHIN UKBB				AFTER REMOVING UKBB EFFECT
STRATA	SNP	CHR	EA	NEA	BETA	SE	P-VALUE	N	BETA	SE	P-VALUE	N	BETA	SE	P-VALUE	BETA	SE	P-VALUE	N	BETA	SE	P-VALUE	N	BETA	SE	P-VALUE	BETA	SE	P-VALUE	N	BETA	SE	P-VALUE	N	BETA	SE	P-VALUE
Sex-Combined	rs4655026	1	C	T	0.0123	0.0022	3.611e-08	675670	0.0129626	0.0028704	6.30474e-06	381853	0.011351	0.00337665	0.000774906	0.0043	0.0033	0.19	306910	0.0061561	0.00459454	0.180288	166492	0.0022853	0.00473682	0.629483	0.0137	0.0027	4.503e-07	505775	0.0185234	0.00363755	3.54101e-07	215361	0.00752857	0.00408202	0.0651356
Sex-Combined	rs7524346	1	A	C	0.0141	0.0023	3.703e-10	660199	0.00895956	0.0028654	0.00176729	381853	0.0227471	0.00377614	1.70263e-09	0.0102	0.0033	0.002274	301525	0.00896806	0.0045857	0.0505073	166492	0.0114724	0.00473682	0.0154365	0.0139	0.0028	4.141e-07	495689	0.00886627	0.00363171	0.0146332	215361	0.0215562	0.00445477	1.30552e-06
Sex-Combined	rs10180806	2	A	T	0.012	0.0022	3.154e-08	714885	0.013272	0.00286468	3.60561e-06	381853	0.0102375	0.00337665	0.00243054	0.0062	0.0033	0.05974	306911	0.0112367	0.00459028	0.0143687	166492	0.00089815	0.00473682	0.849614	0.0149	0.0026	1.744e-08	544989	0.0144934	0.00362733	6.45493e-05	215361	0.0153361	0.00375907	4.50802e-05
Sex-Combined	rs12488906	3	T	G	0.0137	0.0025	2.747e-08	655218	0.0146925	0.0031707	3.59074e-06	381853	0.0121336	0.00400501	0.00244876	0.0131	0.0036	0.0002955	299190	0.0215683	0.00507373	2.12949e-05	166492	0.00465862	0.00508238	0.359341	0.0101	0.003	0.0007311	493043	0.00957979	0.00401902	0.0171444	215361	0.0107429	0.00453557	0.0178566
Sex-Combined	rs2014830	3	C	T	0.0168	0.0024	3.412e-12	676737	0.0133603	0.00311116	1.75275e-05	381853	0.0218868	0.00379178	7.82592e-09	0.0131	0.0036	0.0002361	306910	0.0124823	0.00497033	0.0120275	166492	0.0137458	0.00518751	0.00805407	0.0166	0.003	1.677e-08	506842	0.0139487	0.00394851	0.000411484	215361	0.020513	0.00469505	1.24771e-05
Sex-Combined	rs201815280	3	ACACC	A	0.0249	0.0024	5.252e-26	647329	0.026917	0.0029738	1.4179e-19	381853	0.0213444	0.004	9.49612e-08	0.0299	0.0035	1.046e-17	298800	0.0324867	0.00475006	7.98977e-12	166492	0.0269482	0.00511445	1.37143e-07	0.0186	0.0029	1.292e-10	485544	0.0230723	0.00377478	9.84269e-10	215361	0.0123239	0.00448769	0.00602989
Sex-Combined	rs189279736	4	T	C	0.0191	0.0033	9.718e-09	678232	0.0194184	0.00433989	7.66503e-06	381853	0.0186701	0.00514725	0.000286509	0.0142	0.005	0.004294	296693	0.0189607	0.00693449	0.00625262	166492	0.00889261	0.00725552	0.220337	0.0169	0.004	3.099e-05	518554	0.020064	0.00550726	0.000269342	215361	0.013307	0.00582794	0.0224119
Sex-Combined	rs341278	5	C	A	0.0174	0.0031	3.185e-08	714885	0.0126821	0.00412183	0.00209237	381853	0.0236732	0.00473674	5.79926e-07	0.02	0.0048	3.529e-05	306911	0.0194597	0.00658446	0.00312311	166492	0.0205614	0.00699353	0.00328148	0.0138	0.0038	0.0003175	544989	0.00756058	0.00523153	0.148405	215361	0.0209054	0.00556675	0.000173062
Sex-Combined	rs1792902840/chr6:152202621	6	GT	G	0.0222	0.0023	5.488e-22	685518	0.0209595	0.00295481	1.3114e-12	381853	0.0239111	0.0035823	2.47614e-11	0.013	0.0035	0.0001705	298800	0.0153591	0.00472288	0.00114599	166492	0.0100122	0.00524407	0.0562309	0.0275	0.0028	7.044e-23	523733	0.0252041	0.0037486	1.7774e-11	215361	0.0305824	0.00428333	9.34266e-13
Sex-Combined	rs1772363240/chr6:98857112	6	TC	T	0.0168	0.0026	1.806e-10	674417	0.015063	0.0033906	8.89157e-06	381853	0.0191942	0.00403489	1.96444e-06	0.0136	0.004	0.0006563	294163	0.0103071	0.00542738	0.0575541	166492	0.0176122	0.00595423	0.0030972	0.0174	0.0032	4.642e-08	517269	0.0187783	0.00429665	1.24052e-05	215361	0.0156623	0.00479062	0.00107787
Sex-Combined	rs13213141	6	G	A	0.0139	0.0023	2.154e-09	709863	0.0144056	0.00302822	1.96445e-06	381853	0.0131871	0.0035823	0.000232166	0.0103	0.0035	0.003509	304608	0.0120055	0.00484585	0.0132326	166492	0.00836997	0.00511445	0.101728	0.0141	0.0028	5.481e-07	542270	0.016374	0.00383831	1.99153e-05	215361	0.0113679	0.00414161	0.00605489
Sex-Combined	rs9361640	6	A	C	0.013	0.0023	2.575e-08	714960	0.0107123	0.00307259	0.000489634	381853	0.0158164	0.00343042	4.01437e-06	0.0138	0.0035	8.731e-05	306910	0.00909297	0.00492103	0.0646361	166492	0.0186958	0.00500104	0.000185204	0.0138	0.0028	1.048e-06	545065	0.0117573	0.00389204	0.00252097	215361	0.0159275	0.00402243	7.50507e-05
Sex-Combined	rs986759	6	T	C	0.0121	0.0022	4.692e-08	713849	0.0096784	0.00291148	0.000886757	381853	0.0153538	0.00337665	5.44056e-06	0.0044	0.0034	0.1924	306910	0.00720288	0.00466318	0.122438	166492	0.00132612	0.00492451	0.787707	0.0144	0.0027	1.004e-07	543954	0.0117474	0.00368785	0.00144559	215361	0.0174755	0.00394889	9.62601e-06
Sex-Combined	rs4730673	7	A	G	0.0149	0.0024	3.454e-10	687819	0.0172929	0.00306674	1.71295e-08	381853	0.0113094	0.00379178	0.00285811	0.0151	0.0036	2.1e-05	298460	0.0234568	0.00491206	1.79541e-06	166492	0.00524805	0.00530661	0.32268	0.0113	0.0029	8.248e-05	526374	0.0126113	0.00388442	0.00116794	215361	0.00969221	0.00433719	0.0254387
Sex-Combined	rs6992174	8	T	C	0.0195	0.003	5.995e-11	676695	0.0209212	0.00381576	4.18855e-08	381853	0.0171838	0.00488771	0.000438562	0.0182	0.0045	5.652e-05	306910	0.0247033	0.00612599	5.52006e-05	166492	0.0104391	0.00666545	0.117314	0.0201	0.0037	4.582e-08	506800	0.0186888	0.00482458	0.000107239	215361	0.0221498	0.00580814	0.000136965
Sex-Combined	rs2802285	9	C	A	0.0139	0.0024	7.954e-09	714880	0.0155899	0.00319211	1.04056e-06	381853	0.0117143	0.00362846	0.00124465	0.0071	0.0037	0.053	306908	0.00949294	0.00511498	0.0634684	166492	0.00443312	0.00537609	0.409599	0.0132	0.0029	6.116e-06	544987	0.0200357	0.00404195	7.16711e-07	215361	0.00566535	0.00421053	0.178458
Sex-Combined	rs10749233	10	G	C	0.0175	0.0026	3.086e-11	671715	0.016312	0.00335021	1.12248e-06	381853	0.01919	0.00403489	1.97451e-06	0.0126	0.0039	0.001219	304576	0.00782959	0.00535956	0.144055	166492	0.0178335	0.0056386	0.0015628	0.0226	0.0032	2.119e-12	504154	0.0231638	0.00424732	4.93729e-08	215361	0.0217697	0.00494064	1.05173e-05
Sex-Combined	rs108499	11	C	T	0.0134	0.0023	8.897e-09	677761	0.0150755	0.00303266	6.6617e-07	381853	0.010976	0.0035823	0.00218432	0.0124	0.0035	0.0003426	306910	0.0126752	0.00484744	0.0089284	166492	0.0120594	0.00511445	0.0183781	0.0152	0.0029	9.608e-08	507866	0.0168832	0.00384742	1.14352e-05	215361	0.012829	0.00448769	0.00425363
Sex-Combined	rs12806687	11	C	G	0.0132	0.0024	4.095e-08	620835	0.0103583	0.00301204	0.000583977	381853	0.0181778	0.004	5.50803e-06	0.01	0.0035	0.004899	290269	0.0147353	0.00482545	0.00226101	166492	0.00466404	0.00511445	0.361803	0.0117	0.0029	7.44e-05	467581	0.00734515	0.00381457	0.0541614	215361	0.0178367	0.00448769	7.0506e-05
Sex-Combined	rs176218	14	G	T	0.0186	0.0027	1.01e-11	715950	0.017585	0.0036076	1.09164e-06	381853	0.0198857	0.00408202	1.10731e-06	0.0132	0.0041	0.001381	306910	0.0143976	0.00579131	0.0129171	166492	0.0120014	0.00579655	0.038411	0.0213	0.0033	1.294e-10	546055	0.0200623	0.00456174	1.09334e-05	215361	0.0225724	0.00473682	1.88555e-06
Sex-Combined	rs2415962	14	T	G	0.0142	0.0022	6.374e-11	714884	0.0123557	0.00286419	1.60483e-05	381853	0.0166403	0.00337665	8.30523e-07	0.0136	0.0033	3.319e-05	306910	0.0127882	0.00458335	0.0052692	166492	0.0144483	0.00473682	0.0022868	0.0125	0.0026	1.955e-06	544989	0.0122276	0.00363048	0.000757178	215361	0.0128271	0.00375907	0.00064415
Sex-Combined	rs1559331	16	C	T	0.016	0.0029	2.139e-08	714924	0.0116141	0.00374804	0.0019438	381853	0.0230083	0.00466963	8.34057e-07	0.0167	0.0043	0.0001066	306909	0.0148029	0.00597723	0.0132666	166492	0.0187063	0.00616562	0.00241353	0.0131	0.0035	0.0001619	545030	0.00943281	0.0047635	0.0476792	215361	0.0173006	0.00511445	0.000717763
Sex-Combined	rs8051733	16	A	G	0.0162	0.0023	4.997e-12	672050	0.0153856	0.00299086	2.68791e-07	381853	0.0173407	0.0035823	1.29409e-06	0.0084	0.0035	0.01576	305254	0.00962465	0.0047838	0.0442293	166492	0.00703763	0.00511445	0.168813	0.02	0.0029	2.799e-12	503811	0.0202119	0.00379233	9.84863e-08	215361	0.0197211	0.00448769	1.11039e-05
Sex-Combined	rs3764353	17	T	C	0.0164	0.0027	1.605e-09	659416	0.0142817	0.00344924	3.46589e-05	381853	0.0199852	0.00444251	6.83912e-06	0.0125	0.0041	0.001969	301351	0.00735509	0.00551879	0.182621	166492	0.0188788	0.00615102	0.00214622	0.0176	0.0033	1.518e-07	495080	0.0195841	0.00437248	7.50494e-06	215361	0.0150286	0.00498913	0.00259308
Sex-Combined	rs9730	17	G	C	0.0203	0.0029	1.823e-12	669204	0.0190446	0.00370155	2.67602e-07	381853	0.0223706	0.00466963	1.6623e-06	0.0144	0.0043	0.0008903	303858	0.0104192	0.00590497	0.0776544	166492	0.0189319	0.00628001	0.00257299	0.0263	0.0036	1.252e-13	502361	0.0258041	0.00470293	4.09726e-08	215361	0.0270097	0.0055997	1.41114e-06
Sex-Combined	rs2972650	19	G	A	0.0127	0.0023	3.854e-08	679472	0.0120416	0.00294623	4.36823e-05	381853	0.0138869	0.00377614	0.000235509	0.017	0.0035	1.008e-06	296373	0.0165967	0.00471609	0.00043304	166492	0.017498	0.00524407	0.000847745	0.0101	0.0028	0.0003287	520114	0.00815744	0.00373358	0.0288986	215361	0.0126463	0.00428333	0.00315263
Sex-Combined	rs368727720	22	AGAGGGAGAGG	A	0.0162	0.0024	2.185e-11	631621	0.0122939	0.00300577	4.3129e-05	381853	0.0231333	0.004	7.32347e-09	0.0094	0.0036	0.008735	294730	0.00711231	0.00481083	0.139304	166492	0.0123571	0.00544269	0.0231826	0.0188	0.003	5.274e-10	473906	0.0164354	0.00380928	1.5998e-05	215361	0.0227706	0.00488771	3.18145e-06
Sex-Combined	rs9621235	22	A	G	0.0134	0.0024	2.565e-08	693940	0.0112074	0.00316508	0.000398718	381853	0.0162286	0.00362846	7.72816e-06	0.0078	0.0036	0.03207	300763	0.0075754	0.00506683	0.134891	166492	0.00799862	0.00508238	0.115535	0.0152	0.0029	1.52e-07	530192	0.0141448	0.00401066	0.0004207	215361	0.0164188	0.00421053	9.64042e-05
Female-only	rs1380995	1	T	A	0.0104	0.0022	1.476e-06	698388	0.00417303	0.00284838	0.142907	381853	0.0204027	0.00355648	9.65036e-09	0.0029	0.0033	0.379	306911	-0.00108259	0.00455176	0.812006	166492	0.00714148	0.00473682	0.131643	0.0154	0.0026	4.252e-09	544987	0.00825117	0.00361422	0.022433	215361	0.0231413	0.00375907	7.45455e-10
Female-only	3:34912454_TA_T	3	TA	T	0.0139	0.0032	1.247e-05	713861	0.0131389	0.00407892	0.00127681	381853	0.0151469	0.0051186	0.00308455	0.0029	0.0048	0.5432	298800	0.000846245	0.00652103	0.896747	166492	0.00541869	0.00711854	0.446533	0.0221	0.0039	1.215e-08	523733	0.0226919	0.00517403	1.15652e-05	215361	0.0213286	0.00589625	0.000297676
Female-only	rs62401294	5	A	C	0.0121	0.0024	4.799e-07	714883	0.0106151	0.0031025	0.000622929	381853	0.0143442	0.00379177	0.000154971	0.0088	0.0036	0.01462	290269	0.00189357	0.00495791	0.702514	166492	0.0162272	0.00518751	0.0017592	0.0172	0.0029	3.525e-09	505770	0.0174369	0.00393657	9.45139e-06	215361	0.0169526	0.00433719	9.28044e-05
Female-only	rs1899717	13	A	G	0.0112	0.0022	2.419e-07	685518	0.00799699	0.00284982	0.00501412	381853	0.0163627	0.00355648	4.20858e-06	0.008	0.0033	0.0138	306910	0.00228993	0.00456537	0.615959	166492	0.0140441	0.00473682	0.00302798	0.0156	0.0026	2.466e-09	544988	0.0126525	0.00360921	0.000455658	215361	0.0187619	0.00375907	6.00315e-07
Male-only	rs58117425	2	G	A	0.0104	0.0026	4.68e-05	659024	0.0093207	0.00339542	0.00604986	381853	0.0119492	0.00403489	0.00306184	0.0214	0.0039	2.751e-08	301525	0.0271082	0.00541488	5.55589e-07	166492	0.0151852	0.0056386	0.00707967	0.0031	0.0031	0.3201	533878	-0.00447152	0.00431504	0.300081	215361	0.0113248	0.00447325	0.0113523
Male-only	rs10103181	8	G	A	0.0193	0.0037	2.199e-07	714883	0.0204067	0.00483627	2.44894e-05	381853	0.0176894	0.00580814	0.00232198	0.0325	0.0057	9.139e-09	306910	0.0361517	0.00773913	2.99564e-06	166492	0.0280144	0.00847809	0.000952028	0.0156	0.0045	0.0005765	543966	0.008488	0.00612998	0.166155	215361	0.0240773	0.00666545	0.000303546

### Sheet: ST8. IV and GRS check
ST8. Associations between single nucleotide polymorphisms (SNPs) or genetic risk scores (GRS) and potential confounders in UK Biobank (UKBB). Analyses were conducted in the entire UKBB, in the individual-level sample (excluding UKBB spouses) and in the spouse subset, examining associations between (i) an individual’s genotype and their own phenotype and (ii) an individual’s genotype and their partner’s phenotype. Genetic risk scores were constructed in the spouse subset using variants identified in the sex-combined genome-wide association study (GWAS), together with variants identified in either the female-specific GWAS (for female GRS) or the male-specific GWAS (for male GRS) reported by Mathieson et al. (2023). Phenotypes of interest were regressed on individual variants and constructed GRS, with models adjusted for ten principal components. For the associations between individual’s genotype and their partner’s phenotype, the model included ten male and ten female principal components. The table reports the variants used to construct each GRS and highlights variants associated with educational attainment (EA), which were excluded from additional Mendelian randomization analyses. See Supplementary Table 3 for details on phenotype coding. EA; Educational attainment. GRS; Genetic risk score. GWAS; Genome-wide association study. NEB; Number of children ever born. SE; Standard error. SNP; Single nucleotide polymorphism. UKBB; UK Biobank. *Ten male and ten female principal components were included in the models.
						ASSOCIATION BETWEEN AN INDIVIDUAL'S GENOTYPE AND THEIR OWN PHENOTYPE																		ASSOCIATION BETWEEN AN INDIVIDUAL'S GENOTYPE AND THEIR PARTNER'S PHENOTYPE*
						ALL UKBB						INDIVIDUAL PARTICIPANT SAMPLE						SPOUSAL SUBSET						SPOUSAL SUBSET (N=53,325)
						FEMALES (N=217,772)			MALES (N=184,424)			FEMALES (N=172,122)			MALES (N=138,390)			FEMALES (N=53,325)			MALES (N=53,325)			MALE GENOTYPE - FEMALE PHENOTYPE			FEMALE GENOTYPE - MALE PHENOTYPE
SNP/GRS	STRATA SNP WAS IDENTIFIED	USED TO CONSTRUCT FEMALE GRS	USED TO CONSTRUCT MALE GRS	ASSOCIATED WITH EA AND EXCLUDED FROM 2SMR	TRAIT	BETA	SE	PVAL	BETA	SE	PVAL	BETA	SE	PVAL	BETA	SE	PVAL	BETA	SE	PVAL	BETA	SE	PVAL	BETA	SE	PVAL	BETA	SE	PVAL
rs10749233_G	NEB-Sex Combined	Yes	Yes	No	number of children	0.0251946	0.0041817	1.69418e-09	0.00753647	0.00481965	0.117891	0.0257818	0.00490566	1.4778e-07	0.00970709	0.00591681	0.100884	0.019537	0.00675903	0.00384773	0.00540163	0.00675198	0.423711	0.00552931	0.00675456	0.413016	0.0191294	0.00676318	0.00467896
					smoking	0.00913241	0.00231326	7.88796e-05	0.00405326	0.00267247	0.129352	0.00724776	0.00266382	0.00651284	0.00392383	0.00317299	0.216225	0.0160463	0.00417009	0.000119245	0.00541332	0.0045602	0.235201	-0.0015022	0.00416907	0.718609	0.0148771	0.00456806	0.00112765
					qualifications	-0.00947892	0.00727172	0.192395	-0.0137653	0.00774387	0.0754761	-0.00681794	0.00817471	0.404266	-0.014028	0.00904878	0.121082	-0.0228865	0.0148223	0.122582	-0.013609	0.0141519	0.336238	-0.0156768	0.0147941	0.289302	-0.0263965	0.0141238	0.0616391
rs1899717_A	NEB-Female	Yes	No	No	number of children	0.0151358	0.00355463	2.06294e-05	0.00504662	0.00409977	0.218342	0.0165297	0.00417598	7.55221e-05	0.00440811	0.00503865	0.381653	0.00665001	0.00572112	0.245094	0.00823386	0.00572389	0.150295	0.0082434	0.00572719	0.150058	0.00685682	0.00572399	0.230958
					smoking	0.00631864	0.00196635	0.001312	0.00608905	0.00227276	0.00738166	0.00609075	0.00226751	0.00723	0.00747874	0.00270126	0.00563029	0.0052134	0.00353048	0.139767	0.00367436	0.00386519	0.341796	0.00271269	0.00353558	0.442933	-0.00109844	0.00386716	0.776378
					qualifications	0.00399682	0.00618147	0.517904	-0.00465438	0.00657905	0.479285	0.00368459	0.00695685	0.596366	-0.00758592	0.00769924	0.324488	0.00686141	0.0125588	0.584834	0.00384438	0.0119686	0.748057	0.0116467	0.0125372	0.352907	-0.000896873	0.0119552	0.940199
rs1559331_C	NEB-Sex Combined	Yes	Yes	No	number of children	0.0099582	0.00468971	0.0337201	0.0148252	0.00536732	0.00574322	0.00870383	0.00550611	0.113935	0.0145036	0.00657971	0.0275057	0.0141797	0.00756034	0.0607247	0.0153872	0.00755981	0.0418157	0.0149373	0.00756284	0.0482624	0.0147425	0.00756587	0.0513546
					smoking	-0.00476439	0.00259325	0.0661774	-0.000274546	0.00297615	0.926501	-0.00307849	0.00298911	0.303057	-0.00117797	0.00352756	0.738431	-0.0104348	0.00466348	0.0252545	0.00349755	0.00510646	0.493393	-0.000673001	0.00467136	0.885446	-0.00452246	0.00511216	0.37635
					qualifications	-0.0147827	0.00814548	0.069551	0.0071966	0.00860945	0.403215	-0.0187289	0.00916106	0.0409152	0.00485595	0.0100567	0.629197	0.00264392	0.0165913	0.873389	0.00283728	0.0157537	0.857073	-0.00558194	0.0165548	0.735984	0.0338262	0.0157817	0.0320882
rs8051733_A	NEB-Sex Combined	Yes	Yes	No	number of children	0.0182054	0.00373461	1.09002e-06	0.00789036	0.00429939	0.0664734	0.0220707	0.00439065	4.99376e-07	0.00850898	0.00529154	0.107829	0.00499546	0.00598558	0.403957	0.00814487	0.00598382	0.173473	0.00868563	0.00598611	0.146796	0.00503102	0.00598853	0.40085
					smoking	0.00368317	0.00206599	0.0746265	0.00417012	0.00238354	0.0801984	0.00521728	0.00238419	0.0286505	0.00519676	0.00283719	0.0670048	0.00118365	0.00369366	0.748626	0.00325527	0.00404071	0.420467	-0.000868048	0.00369614	0.814324	-0.00267195	0.00404625	0.509031
					qualifications	0.00755931	0.00648715	0.24391	0.00038734	0.00689653	0.955211	0.00920889	0.00730751	0.207601	0.00176405	0.00808675	0.827319	0.00116217	0.0131131	0.929379	-0.000707652	0.0124928	0.954828	-0.00286642	0.0131318	0.827211	0.0103515	0.0125009	0.407644
rs2972650_G	NEB-Sex Combined	Yes	Yes	Yes (males)	number of children	0.00806006	0.00367708	0.0283826	0.0152607	0.00423754	0.000316713	0.0103711	0.00431937	0.0163488	0.0147876	0.00521596	0.00458217	0.000791721	0.00590264	0.8933	0.0170272	0.00590977	0.00396336	0.0171598	0.00591278	0.00370754	0.000726303	0.00590615	0.902128
					smoking	0.00187186	0.00203382	0.357384	0.00260262	0.00234955	0.267989	0.00211753	0.00234538	0.366606	0.00406309	0.00279671	0.146279	-0.000394314	0.00364202	0.913784	0.00204078	0.00399136	0.609144	0.00269224	0.00365059	0.460834	0.00502012	0.0039895	0.208277
					qualifications	-0.0045741	0.00638525	0.473774	-0.0155372	0.00680097	0.0223401	-0.00158742	0.00718921	0.825244	-0.0188292	0.00797636	0.0182455	-0.0142102	0.0129213	0.271448	-0.00242042	0.0123371	0.844462	-0.0193948	0.0129443	0.134054	-0.0134864	0.0123322	0.274137
rs368727720_AGAGGGAGAGG	NEB-Sex Combined	Yes	Yes	Yes (both sexes)	number of children	0.0143877	0.00375373	0.000126668	0.00636908	0.0043309	0.141397	0.0121627	0.00442964	0.00603789	0.0132889	0.00535758	0.0131251	0.0219894	0.00593468	0.000211404	-0.00686858	0.00593702	0.247315	-0.00677563	0.00593909	0.253936	0.0222244	0.00593949	0.0001829
					smoking	-0.000472461	0.00207675	0.820036	0.00113107	0.00240252	0.637794	-0.000720364	0.00240494	0.764532	0.00211504	0.0028719	0.461451	0.000705121	0.00366274	0.847342	-0.00208896	0.00400968	0.602384	0.00416204	0.00366779	0.256484	-0.00153293	0.00401333	0.702493
					qualifications	-0.0156106	0.00652533	0.0167438	-0.0228273	0.00695395	0.00102861	-0.011798	0.00737812	0.10981	-0.0216029	0.00818783	0.00833051	-0.0151459	0.0130076	0.244273	-0.021447	0.0124214	0.0842421	-0.00927734	0.0130122	0.475868	-0.0221929	0.0123958	0.073404
rs9621235_A	NEB-Sex Combined	Yes	Yes	No	number of children	0.0124444	0.00395207	0.00163947	0.00683675	0.00456244	0.134009	0.0124936	0.00465896	0.00732711	0.00388383	0.00563442	0.490633	0.009122	0.00627324	0.145921	0.0127866	0.00629166	0.0421274	0.0132761	0.00629538	0.0349609	0.00924885	0.00627759	0.140673
					smoking	0.00306261	0.0021863	0.16127	-0.00818994	0.00253094	0.00121272	0.00269158	0.00252969	0.287331	-0.009341	0.00302114	0.00198933	0.00179315	0.00387003	0.643121	-0.0020401	0.0042499	0.631204	0.000126247	0.00388745	0.974093	-0.00114189	0.00424013	0.787695
					qualifications	0.00355946	0.00687369	0.604572	0.00827569	0.00731993	0.258238	0.00642748	0.00776792	0.40799	-0.000471351	0.00860724	0.956328	-0.00976069	0.013729	0.477116	0.0246239	0.013136	0.0608632	0.0149551	0.01381	0.27885	0.000579223	0.0131032	0.964741
CHR 3, POS 34912454_TA_T_TA	NEB-Female	Yes	No	Yes (females)	number of children	0.019943	0.00509532	9.0812e-05	-0.000485975	0.00585032	0.933798	0.0244326	0.00597275	4.30326e-05	-0.00488585	0.00718302	0.496383	0.000639823	0.00824697	0.93816	0.0180558	0.00822134	0.0280807	0.0175265	0.00822564	0.0331176	0.00113824	0.00825287	0.890304
					smoking	0.0022479	0.00281853	0.425135	0.00521881	0.00324559	0.107843	0.000428811	0.00324272	ST10. Results for the phenotypic associations between number of children ever born (NEB) and maternal and paternal phenotypes in all UK Biobank (UKBB) participants and in the spousal pair subset. Continuous, binary, and ordinal phenotypes were regressed on NEB separately in females and males, using two independent datasets: the individual participant sample (excluding spousal pairs) and the identified spousal pairs. Two models are shown: the baseline model, adjusted for birth year and the first 10 genome-wide genetic principal components (PCs), and the adjusted model, additionally accounting for income and educational attainment (qualifications). Results are presented for a) untransformed continous variables and b) continous variables inverse normal transformed. The association between income and NEB using the adjusted model included the 10 PCs, birth year, and qualifications as covariates. The association between qualifications and NEB using the adjusted model included the 10 PCs, birth year, and income as covariates. For continuous traits, linear regression coefficients represent the expected change in trait standard deviations per additional child. For binary outcomes, logistic regression coefficients reflect the log-odds of disease presence per additional child. For ordered categorical outcomes, ordinal logistic regression coefficients indicate the log-odds shift toward more severe categories with increasing NEB, while preserving the outcome’s rank structure. Tests of sex heterogeneity in effect estimates between males and females were performed using the difference in beta coefficients and their standard errors. Some p-values, particularly for Z-tests or highly significant associations (e.g., male income), could not be accurately computed in R due to numerical underflow and are denoted with an asterisk (*). These were conservatively set to 1E-300 for interpretability and visualization purposes. A multiple testing correction was applied using a Bonferroni threshold based on principal component analysis of traits (significance threshold: P < 6.25×10⁻³). Sensitivity analyses excluding nulliparous women were performed to account for systematic differences between nulliparous and parous females in health, fertility, and socioeconomic factors. Z-tests comparing these parous female estimates to male estimates are also reported to assess robustness of sex differences. ApoA1; Apolipoprotein A1. ApoB; Apolipoprotein B. BFP; Body fat percentage. BMI; Body mass index. BMR; Basal metabolic rate. BP; Blood pressure. HDL; High-density lipoprotein cholesterol. LDL; Low-density lipoprotein cholesterol. NEB; Number of children ever born. PC; Principal component. PVAL; P-value. SE; Standard error. UKBB; UK Biobank.	0.00686133	0.00385325	0.07497	0.00641167	0.00509089	0.207877	0.00197971	0.0055537	0.721493	0.00383394	0.00507911	0.450345	0.00546284	0.00557488	0.327138
					qualifications	-0.03451	0.00884287	9.5207e-05	-0.00231808	0.0093933	0.805079	-0.0286093	0.00993621	0.00398619	0.00279773	0.0109847	0.798961	-0.0531505	0.0180436	0.00322424	-0.0147903	0.0171361	0.388082	0.00167027	0.0180057	0.926092	-0.0267568	0.0172788	0.121502
rs2014830_C	NEB-Sex Combined	Yes	Yes	Yes (females)	number of children	0.015066	0.00388966	0.000107382	0.0107182	0.00446765	0.0164383	0.0164837	0.00457554	0.000315178	0.0160817	0.00550522	0.00348769	0.00568383	0.00622533	0.361239	-0.00250108	0.00619461	0.686397	-0.00242056	0.00619727	0.696106	0.00629211	0.00622975	0.312495
					smoking	0.00201351	0.0021514	0.349321	0.0063025	0.00247735	0.0109584	0.00206138	0.00248416	0.406647	0.00732314	0.00295172	0.0131035	0.00277602	0.00384083	0.469826	-0.000485529	0.00418356	0.907608	0.0055971	0.00382573	0.143469	-0.00339985	0.00420789	0.419112
					qualifications	-0.0372908	0.00674545	3.23825e-08	-0.0130782	0.00715806	0.0676927	-0.0387062	0.007604	3.58051e-07	-0.00953649	0.00839961	0.256232	-0.0274774	0.0136199	0.0436552	-0.0263839	0.0129237	0.0412066	-0.0302342	0.0135701	0.0258857	-0.0460331	0.01298	0.000390845
rs201815280_ACACC	NEB-Sex Combined	Yes	Yes	Yes (both sexes)	number of children	0.0232798	0.00371789	3.81863e-10	0.0300145	0.00427058	2.09929e-12	0.0243419	0.00436026	2.37207e-08	0.0324553	0.0052557	6.62383e-10	0.0216317	0.00600134	0.000313059	0.0188312	0.0059558	0.00156874	0.0183743	0.00595843	0.00204519	0.0212761	0.00600644	0.000397111
					smoking	0.0138397	0.00205626	1.69465e-11	0.0113305	0.00236778	1.70853e-06	0.0136485	0.00236755	8.18944e-09	0.0126296	0.00281807	7.41335e-06	0.0110942	0.00370305	0.00273705	0.00945713	0.00402295	0.0187369	0.000746884	0.00367963	0.839153	0.00529697	0.00405812	0.191804
					qualifications	-0.0177117	0.00646234	0.0061304	-0.0174039	0.00685357	0.0111053	-0.0142415	0.0072622	0.0498754	-0.0203497	0.00803249	0.0112968	-0.0305414	0.0131653	0.0203542	-0.011267	0.0124401	0.365103	-0.0170186	0.0130786	0.193177	-0.00639133	0.0125377	0.610216
rs12488906_T	NEB-Sex Combined	Yes	Yes	No	number of children	0.00856056	0.00395849	0.0305744	0.0182445	0.00456091	6.33159e-05	0.00825415	0.00465454	0.0761717	0.0255831	0.00562071	5.32909e-06	0.0099478	0.00633596	0.116409	-0.00285534	0.00632117	0.65148	-0.00309965	0.00632429	0.624053	0.00954776	0.00633955	0.132057
					smoking	-0.00307172	0.00218947	0.160634	0.00312197	0.00252962	0.217144	-0.00383516	0.00252705	0.129107	0.00222164	0.00301369	0.461012	-0.00016125	0.00390929	0.967098	0.00682967	0.00426916	0.109656	0.00227934	0.00390389	0.559315	0.00305019	0.00428184	0.476248
					qualifications	0.00925637	0.00687112	0.177937	-0.0076242	0.00732136	0.297708	0.0105053	0.00773964	0.174677	-0.00543242	0.00859117	0.527175	0.0140004	0.0138809	0.313165	-0.00767341	0.0132052	0.561183	0.0178449	0.0138613	0.197965	-0.000824504	0.0132195	0.950268
rs341278_C	NEB-Sex Combined	Yes	Yes	Yes (males)	number of children	0.00905385	0.00515124	0.0788159	0.0236524	0.00592262	6.51117e-05	0.00841252	0.00606533	0.165448	0.0301239	0.00729935	3.67868e-05	0.0125848	0.00821278	0.125443	0.00129037	0.00821734	0.875222	0.00178031	0.00822106	0.828556	0.0122996	0.00822157	0.134656
					smoking	0.00729943	0.00284937	0.0104146	0.000803388	0.00328547	0.806822	0.00991816	0.0032933	0.00259897	-0.000770707	0.00391433	0.843911	-0.000127749	0.00506767	0.979889	0.00651148	0.00554811	0.240544	0.00769311	0.00507621	0.129646	-0.00244025	0.00555146	0.660251
					qualifications	0.0059988	0.00894422	0.502419	-0.0234196	0.00950355	0.0137292	0.00271517	0.0100875	0.787806	-0.0202347	0.011163	0.0698881	0.0175232	0.0179924	0.330101	-0.0232852	0.0171039	0.173395	-3.84948e-05	0.0180037	0.998294	0.0260674	0.0171897	0.129412
rs62401294_A	NEB-Female	Yes	No	No	number of children	0.0172257	0.00387854	8.94635e-06	0.00417035	0.00446016	0.349778	0.0186123	0.00457633	4.76245e-05	0.00413386	0.00550674	0.45284	0.00818656	0.00613514	0.182088	0.0049061	0.00615389	0.425318	0.00456968	0.00615684	0.457962	0.00846721	0.00613849	0.167789
					smoking	0.000785986	0.00214629	0.714211	0.00543569	0.00247381	0.0280006	0.0023443	0.00248529	0.345544	0.00709801	0.00295262	0.0162193	-0.00158335	0.00378608	0.6758	0.00245029	0.00415551	0.555429	0.00243228	0.00380005	0.522132	0.0069904	0.00414692	0.0918623
					qualifications	-0.00515297	0.00673548	0.444244	0.0118583	0.00715306	0.0973617	-0.00216264	0.00761519	0.776418	0.0111213	0.00840519	0.185789	-0.00890803	0.0134279	0.50708	0.000146247	0.0128677	0.990932	0.00546462	0.013507	0.68579	0.00573779	0.012823	0.654543
rs4730673_A	NEB-Sex Combined	Yes	Yes	Yes (females)	number of children	0.0127566	0.00382534	0.000853877	0.0225495	0.00441232	3.21506e-07	0.0151572	0.00448573	0.000727723	0.0261163	0.00540878	1.37715e-06	0.00300101	0.00619297	0.627975	0.00603344	0.00621607	0.331742	0.00562862	0.00621834	0.365382	0.00305852	0.00619671	0.621611
					smoking	-0.00610117	0.00211602	0.00393539	-0.0102327	0.00244664	2.88641e-05	-0.00584346	0.00243562	0.0164334	-0.0100186	0.00290061	0.000552574	-0.00697179	0.00382262	0.0681837	-0.00860242	0.00419771	0.0404365	-0.000723667	0.00383805	0.850446	0.00516902	0.00418487	0.216774
					qualifications	-0.0288591	0.00664037	1.3871e-05	-0.00966852	0.00708102	0.172125	-0.031371	0.00746187	2.6219e-05	-0.00905707	0.00826995	0.27344	-0.0158129	0.0135652	0.243741	-0.0191054	0.0129782	0.140995	-0.02001	0.0136384	0.142333	-0.00981841	0.0129447	0.448162
rs2802285_C	NEB-Sex Combined	Yes	Yes	No	number of children	0.0200257	0.00398125	4.9089e-07	0.00876786	0.00459399	0.0563216	0.0223343	0.00467708	1.79626e-06	0.00930528	0.00565453	0.0998417	0.00988363	0.00639523	0.122238	0.00342023	0.00639042	0.592505	0.00324028	0.00639324	0.612277	0.010338	0.00640019	0.106259
					smoking	0.00129614	0.00220237	0.556183	-0.00155723	0.00254669	0.540887	0.00261307	0.00253958	0.30351	-0.00223334	0.00303221	0.461403	-0.00239314	0.00394587	0.544191	0.00376567	0.00431676	0.383028	-0.00162777	0.00394726	0.680063	-0.00497147	0.00432341	0.250192
					qualifications	0.0105904	0.00691882	0.125853	-0.00462386	0.00736255	0.529989	0.00931804	0.00778678	0.231445	-0.00297495	0.00863675	0.730506	0.0175557	0.014027	0.210735	-0.00557799	0.0133394	0.675833	0.0094	0.0139897	0.501636	0.00584937	0.0133828	0.662054
rs12806687_C	NEB-Sex Combined	Yes	Yes	No	number of children	0.00633912	0.00375636	0.0914955	0.0176631	0.00434019	4.71031e-05	0.00573381	0.00442115	0.194666	0.0253952	0.00534726	2.0443e-06	0.00865792	0.00599363	0.148598	-0.00310209	0.00601817	0.606238	-0.00325832	0.00602038	0.588362	0.00860675	0.00599786	0.151302
					smoking	0.00215334	0.00207795	0.300071	0.00559275	0.00240689	0.020146	0.0026742	0.00240047	0.265267	0.00469225	0.00286701	0.101709	0.000178608	0.00369897	0.961489	0.00657113	0.00406331	0.105844	-0.00241545	0.00371643	0.515735	-0.0109923	0.00405092	0.00665944
					qualifications	0.00215265	0.00652929	0.741633	0.0014939	0.00696846	0.830251	0.00727998	0.00736318	0.322812	-0.00378502	0.00817695	0.643445	-0.0187951	0.0131492	0.152904	0.0125668	0.012562	0.317129	0.0172824	0.0132057	0.190641	0.00255434	0.0125321	0.838492
rs108499_C	NEB-Sex Combined	Yes	Yes	No	number of children	0.0167825	0.00379012	9.51772e-06	0.0118428	0.00436188	0.00662677	0.0164724	0.00446603	0.000225762	0.0166462	0.00538838	0.0020069	0.0141929	0.0060202	0.0184	-0.000168043	0.00600507	0.977675	-4.27567e-05	0.00600698	0.994321	0.0143025	0.00602433	0.0175943
					smoking	0.00154082	0.00209674	0.462424	0.00108281	0.00241943	0.654479	0.00238974	0.00242446	0.324294	-0.00238048	0.00288897	0.409947	-0.00256477	0.00371534	0.489997	0.00698983	0.00405419	0.0846955	0.00927369	0.00370813	0.0123904	-0.00647472	0.00406995	0.111647
					qualifications	0.00176849	0.00658463	0.788254	-0.000962505	0.00701488	0.890866	-0.000971814	0.00743233	0.895969	-0.00294711	0.00825507	0.721088	0.0146961	0.0131923	0.265287	0.000185705	0.0125583	0.988202	-0.0320702	0.0131623	0.0148334	-0.00863192	0.0126026	0.493389
rs176218_G	NEB-Sex Combined	Yes	Yes	Yes (both sexes)	number of children	0.018647	0.00448985	3.28062e-05	0.0132473	0.00519761	0.0108127	0.0218659	0.00525619	3.18367e-05	0.0126211	0.00638406	0.0480476	0.00462801	0.00730228	0.52623	0.0123531	0.00726802	0.0892015	0.0122434	0.00727212	0.0922635	0.00484146	0.00730751	0.507633
					smoking	0.00505979	0.00248389	0.0416468	0.00239781	0.00288153	0.405336	0.0075588	0.00285441	0.00809511	0.00257308	0.00342234	0.452144	-0.00264308	0.00450623	0.557516	0.00521996	0.00490809	0.287541	0.00191829	0.00448956	0.669179	-0.00551089	0.00493561	0.264189
					qualifications	-0.0282881	0.00778584	0.000279924	-0.0339816	0.00832407	4.46088e-05	-0.0202197	0.00873073	0.0205636	-0.033481	0.00973932	0.000586845	-0.049009	0.0159669	0.00214605	-0.0260392	0.0151455	0.0855727	-0.0510671	0.0158915	0.00131234	-0.0235806	0.0152665	0.122452
rs2415962_T	NEB-Sex Combined	Yes	Yes	Yes (males)	number of children	0.0108206	0.00357577	0.00247761	0.0139436	0.00411851	0.000710413	0.0103297	0.00420548	0.0140403	0.0155644	0.00506673	0.00212759	0.0101871	0.00572853	0.0753582	0.00909314	0.00574018	0.113172	0.00960117	0.00574291	0.0945636	0.0109553	0.0057317	0.0559648
					smoking	0.00697244	0.00197798	0.000423539	0.00755488	0.00228415	0.000941409	0.00811083	0.00228315	0.000381722	0.00864395	0.00271669	0.00146397	0.00415939	0.00353531	0.239389	0.0059903	0.0038763	0.122263	-0.00482539	0.00354603	0.173587	0.00949848	0.00387129	0.0141478
					qualifications	-0.0119524	0.00621583	0.054495	-0.0137112	0.00660628	0.0379443	-0.0178499	0.00700261	0.0108032	-0.0106037	0.00773874	0.170623	0.00292837	0.0125673	0.815751	-0.0207426	0.0119831	0.0834621	-0.0115249	0.0125654	0.359047	-0.0031684	0.0119533	0.790961
rs3764353_T	NEB-Sex Combined	Yes	Yes	Yes (females)	number of children	0.0181664	0.00430504	2.44618e-05	0.00799305	0.0049581	0.106938	0.0218287	0.00504817	1.53252e-05	0.0079649	0.00610167	0.191772	0.00020544	0.00696402	0.976466	0.0123128	0.00690353	0.0745022	0.0121336	0.00690689	0.0789687	0.000744156	0.00696706	0.91494
					smoking	0.00742112	0.0023814	0.00183169	0.00746506	0.00274862	0.00660965	0.00679939	0.00274119	0.0131224	0.00610923	0.00327143	0.0618414	0.0101034	0.00429721	0.0187184	0.00990942	0.00466131	0.0335171	-0.000523985	0.00426321	0.90218	0.00134368	0.00470633	0.775258
					qualifications	-0.0292333	0.00748031	9.30862e-05	-0.00626357	0.00795885	0.431287	-0.0326385	0.0084013	0.000102402	-0.00753138	0.00932974	0.419527	-0.0152422	0.0152784	0.318464	-0.018051	0.01444	0.211279	-0.0122091	0.0151778	0.421165	-0.0227853	0.0145704	0.11787
rs9730_G	NEB-Sex Combined	Yes	Yes	Yes (both sexes)	number of children	0.0264184	0.00463378	1.19076e-08	0.00515001	0.00531597	0.332655	0.0304623	0.0054773	2.67795e-08	0.00946976	0.00658304	0.150292	0.00726703	0.00727598	0.317911	-0.00693987	0.00728242	0.340613	-0.00694968	0.00728707	0.340239	0.00751944	0.00727901	0.301594
					smoking	-0.00931399	0.00256354	0.000279928	-0.00561349	0.00294887	0.0569634	-0.00857519	0.00297377	0.00393191	-0.005955	0.00352992	0.0916044	-0.00737895	0.00448943	0.100259	-0.00520056	0.00491752	0.290262	-0.00256505	0.00449775	0.568479	-0.000387326	0.00491752	0.93722
					qualifications	-0.0383066	0.00805965	2.00689e-06	-0.0284942	0.0085447	0.000854033	-0.0376891	0.00912905	3.65367e-05	-0.0268981	0.0100833	0.00764086	-0.044581	0.0159351	0.00514981	-0.0284407	0.0152206	0.0616898	-0.004207	0.0159604	0.792097	-0.0179935	0.0151926	0.236277
rs4655026_C	NEB-Sex Combined	Yes	Yes	Yes (males)	number of children	0.0193776	0.00358249	6.34561e-08	0.00711899	0.00412689	0.0845249	0.0179655	0.00420274	1.91476e-05	0.00739155	0.00507393	0.145182	0.0187846	0.00578281	0.00116144	0.00790819	0.00576667	0.170268	0.00824955	0.00576944	0.15276	0.0188561	0.00578689	0.00112108
					smoking	-0.000647033	0.00198165	0.744037	-0.000973021	0.0022879	0.670625	0.00102734	0.00228202	0.652575	0.00216384	0.00272083	0.426447	-0.00550406	0.00356882	0.123015	-0.00724631	0.00389328	0.0627164	-0.0064344	0.00356231	0.0708854	-0.00314728	0.00390986	0.420846
					qualifications	-0.00889733	0.00622466	0.1529	-0.0162741	0.00662285	0.0140009	-0.0117682	0.00699742	0.0926115	-0.018078	0.007758	0.0197952	0.00453857	0.0126659	0.720098	-0.0103277	0.0120453	0.391225	-0.00985831	0.0126422	0.435518	-0.019168	0.0120822	0.112642
rs1380995_T	NEB-Female	Yes	No	Yes (females)	number of children	0.00634157	0.00355915	0.0747888	-0.00187982	0.00408738	0.645583	0.00630327	0.00417815	0.131396	-0.00469514	0.005028	0.350409	0.00661203	0.00573008	0.24854	0.00519445	0.00570577	0.362624	0.00489663	0.00570869	0.391034	0.00672204	0.00573306	0.240999
					smoking	0.000326984	0.00196882	0.868093	0.00269393	0.0022664	0.234583	0.00273809	0.00226859	0.227451	0.00231303	0.00269595	0.390914	-0.00576774	0.00353611	0.102875	0.00468688	0.00385249	0.223767	0.00310068	0.00352454	0.379003	-0.00486301	0.00387188	0.209127
					qualifications	-0.0262688	0.00618404	2.15945e-05	-0.0197616	0.00655808	0.00258444	-0.0305964	0.00695487	1.08693e-05	-0.0216699	0.00768387	0.00480056	-0.00390426	0.0125646	0.756004	-0.0197983	0.0119094	0.0964372	-0.0172619	0.0125135	0.167761	0.0191857	0.0119813	0.109315
rs7524346_A	NEB-Sex Combined	Yes	Yes	Yes (both sexes)	number of children	0.00651132	0.0035774	0.0687407	0.00725856	0.00411654	0.0778572	0.00567208	0.004207	0.177581	0.00919461	0.00506247	0.0693373	0.0104231	0.0057201	0.0684313	-8.71074e-06	0.00573787	0.998789	-9.62048e-06	0.00574174	0.998663	0.0103139	0.0057238	0.0715608
					smoking	-0.00228161	0.00197913	0.248981	0.00325504	0.00228299	0.153932	-0.00123674	0.00228464	0.588281	0.000481324	0.00271421	0.859246	-0.00431909	0.00353026	0.221165	0.0112341	0.0038746	0.00373996	0.00824421	0.00354426	0.0200186	0.000826481	0.00386642	0.830736
					qualifications	-0.0239591	0.00621586	0.000116001	0.0145183	0.00660692	0.027991	-0.0248038	0.0070018	0.000396491	0.0139396	0.0077344	0.0715027	-0.022427	0.0125558	0.0740762	0.0117899	0.0119946	0.325643	0.0112753	0.0125778	0.370018	-0.00943855	0.0119643	0.430179
rs10180806_A	NEB-Sex Combined	Yes	Yes	No	number of children	0.0139899	0.00357261	9.01044e-05	0.00551584	0.00412113	0.180759	0.013446	0.00419667	0.00135572	0.00470226	0.00506951	0.353639	0.0130498	0.00573746	0.0229399	0.0110279	0.00574651	0.0549825	0.0109191	0.00574868	0.057515	0.0129553	0.00574102	0.0240353
					smoking	9.6769e-05	0.00197597	0.960941	0.00479824	0.00228509	0.0357478	0.000301601	0.00227866	0.894701	0.00370176	0.00271821	0.173252	0.00100777	0.00354037	0.775912	0.00860468	0.00388086	0.026613	-0.00116986	0.00354942	0.741709	-0.000723119	0.00387824	0.852088
					qualifications	-0.012022	0.00621297	0.0529936	-0.0114052	0.00661028	0.0844611	-0.00830165	0.00699123	0.235057	-0.0130955	0.0077427	0.090776	-0.0252836	0.0125941	0.0446949	8.54697e-05	0.0120039	0.994319	-0.0107989	0.0125881	0.390971	-0.0191729	0.0119962	0.109995
rs58117425_G	NEB-Male	No	Yes	No	number of children	-0.00577744	0.00425212	0.174236	0.0217757	0.00487653	7.99637e-06	-0.00649784	0.00502303	0.195802	0.0276649	0.00602819	4.45228e-06	0.00212005	0.00670561	0.751881	0.008943	0.00669785	0.181815	0.0093829	0.00670077	0.161438	0.0018988	0.00671129	0.777234
					smoking	0.00639949	0.00235245	0.0065217	0.00888957	0.00270527	0.00101632	0.00595481	0.00272679	0.0289771	0.010107	0.00323169	0.00176363	0.00909455	0.00413914	0.0280098	0.00619668	0.00452408	0.170783	0.000897879	0.00413654	0.828162	-0.00328909	0.00453347	0.468141
					qualifications	0.0176325	0.00739604	0.0171245	0.0120106	0.00783618	0.12535	0.0141184	0.00837447	0.0918207	0.0115436	0.00922301	0.210715	0.0235611	0.014671	0.108288	0.0145494	0.0140002	0.298705	0.0280747	0.0146834	0.0558821	0.0255276	0.0140145	0.0685355
rs189279736_T	NEB-Sex Combined	Yes	Yes	Yes (females)	number of children	0.0200862	0.00542459	0.000213284	0.0225896	0.00624421	0.000297316	0.0248252	0.00640774	0.000106993	0.0266236	0.00774114	0.000583536	-0.000585845	0.00854891	0.945365	0.00549754	0.00850185	0.517875	0.00542369	0.00850578	0.523706	-0.000521069	0.00855425	0.951428
					smoking	0.00275215	0.00300147	0.359178	0.00444914	0.00346246	0.198807	0.00392245	0.00347917	0.259572	0.00257588	0.0041506	0.534861	0.00201397	0.00527406	0.702564	0.0115458	0.00574325	0.0444019	-0.00106225	0.00525235	0.839727	0.00312785	0.00577923	0.588356
					qualifications	-0.0405434	0.00945744	1.81256e-05	-0.0115146	0.0100251	0.25073	-0.0480484	0.0107015	7.13231e-06	-0.0245102	0.0118414	0.0384661	-0.0145004	0.0187752	0.439932	-0.000318612	0.0177598	0.985687	0.00256919	0.0187008	0.890728	-0.0222112	0.0179138	0.215023
rs986759_T	NEB-Sex Combined	Yes	Yes	Yes (males)	number of children	0.00946112	0.00363237	0.00919683	0.00452811	0.00418822	0.279631	0.0114584	0.00426414	0.00720724	0.00898872	0.00514588	0.080678	0.00783373	0.00585763	0.181113	-0.00270788	0.00584806	0.643338	-0.00256387	0.00584994	0.66119	0.00780858	0.00586131	0.182792
					smoking	0.00220006	0.00200936	0.273559	0.00433363	0.00232198	0.0619932	0.000126951	0.00231545	0.956276	0.00482297	0.00275886	0.0804365	0.00761409	0.00361484	0.0351793	0.00257511	0.00394984	0.514433	0.00335629	0.00361251	0.352854	-0.0020313	0.00395908	0.607902
					qualifications	-0.000804125	0.00631114	0.898613	0.0209028	0.00672122	0.00187137	0.00251531	0.00709585	0.722982	0.0153821	0.00786498	0.0504945	-0.018519	0.0128522	0.149612	0.0302728	0.0122147	0.0132015	-0.0103113	0.0128208	0.42125	0.00101427	0.0122474	0.933999
rs13213141_G	NEB-Sex Combined	Yes	Yes	No	number of children	0.0161115	0.00378059	2.03022e-05	0.0143297	0.00435573	0.00100261	0.0191458	0.00444463	1.65098e-05	0.0149794	0.0053613	0.00520692	0.00278573	0.00604803	0.645086	0.0100991	0.00605457	0.0953202	0.0100979	0.00605758	0.0955227	0.00286599	0.00605132	0.635777
					smoking	0.000219395	0.00209172	0.916465	-0.00191855	0.00241507	0.42696	0.00166129	0.00241355	0.491252	-0.00396311	0.00287443	0.167975	-0.00512346	0.00373294	0.169914	0.00315368	0.00408953	0.440616	0.00162832	0.00374069	0.663347	-5.22764e-05	0.00408728	0.989795
					qualifications	0.003665	0.00656805	0.576842	0.000161588	0.00699289	0.981564	0.00130237	0.00739626	0.860228	-0.00529719	0.00820002	0.518283	0.0180086	0.0132696	0.174746	0.0150321	0.0126346	0.234147	-0.0135884	0.0132363	0.304617	-0.00350307	0.0126346	0.781581
rs9361640_A	NEB-Sex Combined	Yes	Yes	No	number of children	0.0121703	0.00383281	0.00149709	0.00825852	0.00442113	0.0617684	0.0137856	0.00450657	0.00222114	0.00983548	0.00545001	0.0711281	0.00552474	0.00614492	0.368617	0.000539569	0.00612448	0.929797	-0.000164291	0.00612944	0.978617	0.00604315	0.00614903	0.325719
					smoking	-0.000337078	0.00211974	0.873655	-0.00256503	0.00245129	0.295377	-2.76033e-05	0.00244676	0.990999	-0.00305888	0.00292164	0.295113	-0.000111679	0.00379175	0.976503	-0.00301746	0.0041363	0.465695	0.00125876	0.00378523	0.73948	0.00494561	0.00415324	0.233744
					qualifications	-0.00858515	0.0066553	0.197062	-0.00952058	0.00710053	0.179979	-0.0106564	0.00749464	0.155065	-0.00466067	0.0083373	0.576153	-0.00430056	0.0134796	0.749697	-0.032993	0.0127958	0.0099286	-0.00592024	0.0134254	0.659234	-0.000871049	0.0128542	0.945974
rs1772363240_TC	NEB-Sex Combined	Yes	Yes	Yes (both sexes)	number of children	0.0185062	0.00423136	1.22282e-05	0.00733253	0.00487824	0.132812	0.019957	0.00498093	6.16046e-05	0.00925353	0.00601082	0.123689	0.0108501	0.00675645	0.108306	0.00502604	0.00675595	0.456915	0.0050734	0.00675871	0.452869	0.0106124	0.00676244	0.116579
					smoking	-0.00357847	0.00234085	0.126339	-0.00638807	0.00270519	0.0182062	-0.00458859	0.00270443	0.0897565	-0.00708723	0.00322235	0.0278511	-0.00144601	0.00416906	0.728711	-0.00435145	0.00456278	0.340248	0.00222436	0.00417218	0.593939	0.00154525	0.00456786	0.735148
					qualifications	-0.0461772	0.00734008	3.15936e-10	-0.0261873	0.00783426	0.000829964	-0.0453766	0.00827854	4.23081e-08	-0.0225053	0.00920065	0.0144445	-0.0470714	0.0147814	0.00145101	-0.0423019	0.0140791	0.00266096	-0.0409511	0.014804	0.00567359	-0.0100627	0.0140894	0.475105
rs1792902840_GT	NEB-Sex Combined	Yes	Yes	Yes (both sexes)	number of children	0.0207391	0.0036925	1.95033e-08	0.0151628	0.00424331	0.000352524	0.0249209	0.00433807	9.22375e-09	0.0157552	0.00521806	0.00253357	0.00728285	0.0059308	0.219463	0.0120227	0.00592229	0.0423532	0.0123443	0.00592546	0.0372314	0.00737133	0.0059341	0.214168
					smoking	-0.000399421	0.00204255	0.844962	0.0057283	0.00235186	0.0148664	-0.000374607	0.00235563	0.873648	0.0066614	0.00279761	0.0172621	0.00344892	0.00366009	0.346041	0.0035657	0.00400005	0.372711	0.00232818	0.00365811	0.524491	-0.00185546	0.00400877	0.643474
					qualifications	-0.0270233	0.00641977	2.56186e-05	-0.0265857	0.0068138	9.55427e-05	-0.0331865	0.00722726	4.39691e-06	-0.0304228	0.00798317	0.000138554	-0.00627788	0.0130016	0.629201	-0.0244339	0.0123728	0.0482953	-0.0364251	0.0130086	0.00511135	-0.0062421	0.0123951	0.61455
rs6992174_T	NEB-Sex Combined	Yes	Yes	No	number of children	0.0194713	0.00475157	4.17105e-05	0.0242521	0.00550492	1.05586e-05	0.0197722	0.00558154	0.000396583	0.0280199	0.00676091	3.40914e-05	0.0161938	0.00763826	0.034003	0.0126131	0.00769372	0.101136	0.0127434	0.00769947	0.0979095	0.016354	0.00764126	0.032341
					smoking	0.00393662	0.00262752	0.134075	0.000237031	0.00305073	0.93807	0.00345971	0.00303001	0.253532	0.00124245	0.00362492	0.731784	0.00553986	0.00471262	0.239785	-0.00887475	0.0051949	0.0875759	0.00277503	0.00475344	0.559361	0.000218764	0.00516183	0.966195
					qualifications	-0.00513097	0.00825237	0.534102	-0.00930136	0.00885252	0.293397	-0.00629642	0.00928179	0.497543	-0.0151703	0.0103502	0.142734	-0.00501668	0.0167667	0.764785	0.0104241	0.0161259	0.518012	-0.00230854	0.0168546	0.891057	-0.0138598	0.0159595	0.385159
rs10103181_G	NEB-Male	No	Yes	No	number of children	0.0102899	0.00603686	0.0882862	0.0366103	0.00695817	1.43056e-07	0.0112562	0.00707404	0.111566	0.0463596	0.0085438	5.76916e-08	0.00879664	0.00978964	0.368888	0.0141334	0.0097411	0.146813	0.0146865	0.00974553	0.131818	0.0085199	0.00979317	0.384313
					smoking	0.00339052	0.00333976	0.310013	-0.0011145	0.00385929	0.772746	0.00295239	0.00384035	0.442025	-0.00159326	0.00458137	0.728013	0.00148016	0.00604199	0.806474	-0.00234339	0.00657907	0.7217	0.00329101	0.00601809	0.584482	0.00287103	0.00661594	0.664322
					qualifications	-0.0152654	0.0104973	0.145888	-0.00649344	0.0111742	0.561167	-0.0063594	0.0117799	0.5893	0.00691581	0.0130705	0.596725	-0.0462975	0.0214938	0.0312458	-0.0474866	0.0203339	0.0195298	-0.0404752	0.0214109	0.0587114	-0.024119	0.0204875	0.239099
Weighted GRS (all SNPs included, weighted by the NEB GWAS estimates)	-	-	-		number of children	-	-	-	-	-	-	-	-	-	-	-	-	0.585858	0.0701045	6.59058e-17	0.380323	0.0710927	8.8478e-08	0.383586	0.0711457	7.01485e-08	0.593059	0.0701514	2.88555e-17
					smoking	-	-	-	-	-	-	-	-	-	-	-	-	0.0627108	0.0432903	0.147452	0.162427	0.0480259	0.000719946	0.0715262	0.0439473	0.103627	0.0260742	0.0474271	0.582477
					qualifications	-	-	-	-	-	-	-	-	-	-	-	-	-0.747823	0.153889	1.18097e-06	-0.536589	0.148622	0.000306032	-0.63246	0.155692	4.86847e-05	-0.452381	0.146461	0.00201122
Weighted GRS (excluding EA SNPs, weighted by the NEB GWAS estimates)	-	-	-		number of children	-	-	-	-	-	-	-	-	-	-	-	-	0.684212	0.0990691	5.026e-12	0.38628	0.0963567	6.10959e-05	0.387582	0.0964094	5.82379e-05	0.692104	0.0991282	2.94596e-12
					smoking	-	-	-	-	-	-	-	-	-	-	-	-	0.0677584	0.0611546	0.267873	0.16612	0.0650719	0.0106868	0.0602511	0.0595292	0.311482	0.0330096	0.0670028	0.622255
					qualifications	-	-	-	-	-	-	-	-	-	-	-	-	-0.119641	0.217736	0.582682	-0.307636	0.201359	0.12657	-0.343211	0.211339	0.104387	-0.133717	0.207056	0.518411

### Sheet: ST9. Instrument strength
ST9. Instrument strength for the Mendelian randomization analyses. This table lists the single-nucleotide polymorphisms (SNPs) included as genetic instruments, together with chromosome (CHR), effect allele (EA), non-effect allele (NEA), effect size (BETA), standard error (SE), p-value (PVAL), sample size (N), and effect allele frequency (FREQ). Instrument strength is summarized using the F-statistic for each SNP (SNP F-statistic) and the proportion of variance in the exposure explained by each variant (variance explained). Associations between SNPs and number of children ever born (NEB) were obtained from the NEB genome-wide association study (GWAS). F-statistics were calculated as (BETA/SE)², and the proportion of variance in NEB explained by each SNP (R²) was calculated as R² = F/(F + N − 2). Because SNP effect estimates were obtained from GWAS models adjusted for covariates (e.g. genetic principal components), the resulting R² values represent partial R², reflecting the variance in the exposure explained by each SNP conditional on the covariates included in the GWAS model. BETA; Effect size. CHR; Chromosome. EA; Effect allele. FREQ; Effect allele frequency. GWAS; Genome-wide association study. N; Sample size. NEA; Non-effect allele. NEB; Number of children ever born. PVAL; P-value. R²; Proportion of variance explained. SE; Standard error. SNP; Single nucleotide polymorphism.
SAMPLE IDENTIFIED	SNP	CHR	EA	NEA	BETA	SE	PVAL	N	FREQ	SNP F-STATISTICS	VARIANCE EXPLAINED
Sex-Combined	rs4655026	1	C	T	0.0123	0.0022	3.61e-08	675670	0.5725	31.2583	4.62606e-05
Sex-Combined	rs7524346	1	A	C	0.0141	0.0023	3.7e-10	660199	0.4264	37.5822	5.69225e-05
Sex-Combined	rs10180806	2	A	T	0.012	0.0022	3.15e-08	714885	0.4576	29.7521	4.16164e-05
Sex-Combined	rs12488906	3	T	G	0.0137	0.0025	2.75e-08	655218	0.6936	30.0304	4.58307e-05
Sex-Combined	rs2014830	3	C	T	0.0168	0.0024	3.41e-12	676737	0.3553	49	7.24012e-05
Sex-Combined	rs201815280	3	ACACC	A	0.0249	0.0024	5.25e-26	647329	0.5079	107.641	0.000166257
Sex-Combined	rs189279736	4	T	C	0.0191	0.0033	9.72e-09	678232	0.1286	33.4995	4.93902e-05
Sex-Combined	rs341278	5	C	A	0.0174	0.0031	3.19e-08	714885	0.8612	31.5047	4.40678e-05
Sex-Combined	rs1772363240	6	GT	G	0.0222	0.0023	5.49e-22	685518	0.3888	93.1645	0.000135886
Sex-Combined	rs1792902840	6	TC	T	0.0168	0.0026	1.81e-10	674417	0.6699	41.7515	6.19039e-05
Sex-Combined	rs13213141	6	G	A	0.0139	0.0023	2.15e-09	709863	0.6884	36.5236	5.14492e-05
Sex-Combined	rs9361640	6	A	C	0.013	0.0023	2.58e-08	714960	0.7671	31.9471	4.46818e-05
Sex-Combined	rs986759	6	T	C	0.0121	0.0022	4.69e-08	713849	0.3615	30.25	4.23742e-05
Sex-Combined	rs4730673	7	A	G	0.0149	0.0024	3.45e-10	687819	0.6889	38.5434	5.60342e-05
Sex-Combined	rs6992174	8	T	C	0.0195	0.003	6e-11	676695	0.164	42.25	6.24321e-05
Sex-Combined	rs2802285	9	C	A	0.0139	0.0024	7.95e-09	714880	0.2745	33.5434	4.69197e-05
Sex-Combined	rs10749233	10	G	C	0.0175	0.0026	3.09e-11	671715	0.2425	45.3033	6.74398e-05
Sex-Combined	rs108499	11	C	T	0.0134	0.0023	8.9e-09	677761	0.3455	33.9433	5.00791e-05
Sex-Combined	rs12806687	11	C	G	0.0132	0.0024	4.1e-08	620835	0.663	30.25	4.87225e-05
Sex-Combined	rs176218	14	G	T	0.0186	0.0027	1.01e-11	715950	0.8066	47.4568	6.62809e-05
Sex-Combined	rs2415962	14	T	G	0.0142	0.0022	6.37e-11	714884	0.5464	41.6612	5.82736e-05
Sex-Combined	rs1559331	16	C	T	0.016	0.0029	2.14e-08	714924	0.8275	30.44	4.25762e-05
Sex-Combined	rs8051733	16	A	G	0.0162	0.0023	5e-12	672050	0.6574	49.6106	7.38146e-05
Sex-Combined	rs3764353	17	T	C	0.0164	0.0027	1.61e-09	659416	0.2134	36.8944	5.59471e-05
Sex-Combined	rs9730	17	G	C	0.0203	0.0029	1.82e-12	669204	0.1818	49	7.32162e-05
Sex-Combined	rs2972650	19	G	A	0.0127	0.0023	3.85e-08	679472	0.3607	30.4896	4.48706e-05
Sex-Combined	rs368727720	22	AGAGGGAGAGG	A	0.0162	0.0024	2.19e-11	631621	0.3674	45.5625	7.21308e-05
Sex-Combined	rs9621235	22	A	G	0.0134	0.0024	2.57e-08	693940	0.2952	31.1736	4.49207e-05
Female-only	rs1380995	1	T	A	0.0104	0.0022	1.48e-06	544987	0.5126	22.3471	4.10033e-05
Female-only	3:34912454_TA_T	3	TA	T	0.0139	0.0032	1.25e-05	523733	0.8607	18.8682	3.60251e-05
Female-only	rs62401294	5	A	C	0.0121	0.0024	4.8e-07	505770	0.3126	25.4184	5.02545e-05
Female-only	rs1899717	13	A	G	0.0112	0.0022	2.42e-07	544988	0.5032	25.9174	4.75537e-05
Male-only	rs58117425	2	G	A	0.0214	0.0039	2.75e-08	301525	0.7611	30.1091	9.98469e-05
Male-only	rs10103181	8	G	A	0.0325	0.0057	9.14e-09	306910	0.0944	32.51	0.000105916
											0.00189754	Total variance explained in female NEB
											0.00192846	Total variance explained in male NEB

### Sheet: ST10. Phenotypic Analyses
ST10. Results for the phenotypic associations between number of children ever born (NEB) and maternal and paternal phenotypes in all UK Biobank (UKBB) participants and in the spousal pair subset. Continuous, binary, and ordinal phenotypes were regressed on NEB separately in females and males, using two independent datasets: the individual participant sample (excluding spousal pairs) and the identified spousal pairs. Two models are shown: the baseline model, adjusted for birth year and the first 10 genome-wide genetic principal components (PCs), and the adjusted model, additionally accounting for income and educational attainment (qualifications). Results are presented for a) untransformed continous variables and b) continous variables inverse normal transformed. The association between income and NEB using the adjusted model included the 10 PCs, birth year, and qualifications as covariates. The association between qualifications and NEB using the adjusted model included the 10 PCs, birth year, and income as covariates. For continuous traits, linear regression coefficients represent the expected change in trait standard deviations per additional child. For binary outcomes, logistic regression coefficients reflect the log-odds of disease presence per additional child. For ordered categorical outcomes, ordinal logistic regression coefficients indicate the log-odds shift toward more severe categories with increasing NEB, while preserving the outcome’s rank structure. Tests of sex heterogeneity in effect estimates between males and females were performed using the difference in beta coefficients and their standard errors. Some p-values, particularly for Z-tests or highly significant associations (e.g., male income), could not be accurately computed in R due to numerical underflow and are denoted with an asterisk (*). These were conservatively set to 1E-300 for interpretability and visualization purposes. A multiple testing correction was applied using a Bonferroni threshold based on principal component analysis of traits (significance threshold: P < 6.25×10⁻³). Sensitivity analyses were conducted in females after excluding nulliparous women, who may differ systematically from parous women. Z-tests comparing these parous female estimates to male estimates are also reported to assess robustness of sex differences. ApoA1; Apolipoprotein A1. ApoB; Apolipoprotein B. BFP; Body fat percentage. BMI; Body mass index. BMR; Basal metabolic rate. BP; Blood pressure. HDL; High-density lipoprotein cholesterol. LDL; Low-density lipoprotein cholesterol. NEB; Number of children ever born. PC; Principal component. PVAL; P-value. SE; Standard error. UKBB; UK Biobank.
a) Phenotypic analyses where continous traits were not inverse normal transformed
			FEMALE ANALYSES						MALE ANALYSES						TESTS OF SEX HETEROGENEITY
			BASELINE MODEL			ADJUSTED MODEL			BASELINE MODEL			ADJUSTED MODEL			BASELINE MODEL		ADJUSTED MODEL
SAMPLE	PHENOTYPE	TRAIT	BETA	SE	PVAL	BETA	SE	PVAL	BETA	SE	PVAL	BETA	SE	PVAL	Z-score	P-value	Z-score	P-value
INDIVIDUAL UKBB PARTICIPANT SAMPLE	Cardiovascular diseases/traits	Risk of heart attack	0.111739	0.0136513	2.71882e-16	0.0606078	0.0186162	0.00113131	0.0829292	0.00815759	2.81548e-24	0.0984955	0.0103924	2.6e-21	1.81158	0.0700512	-1.77706	0.0755592
		Risk of angina	0.155977	0.00944495	2.89141e-61	0.120136	0.0128071	6.57081e-21	0.0925228	0.00727619	4.82922e-37	0.104652	0.00934395	4.08089e-29	5.32218	1.02529e-07	0.976706	0.328715
		Risk of hypertension	0.0491544	0.00446492	3.4573e-28	0.0225473	0.00547674	3.83977e-05	0.00910036	0.00443626	0.0402323	0.0147179	0.00533522	0.0058044	6.36373	1.96914e-10	1.024	0.305836
		Diastolic BP	0.000694711	0.0020652	0.736578	-0.00759485	0.00246054	0.00202466	0.00763167	0.00213182	0.000343873	0.00639487	0.00253143	0.0115322	-2.33716	0.019431	-3.96286	7.40574e-05
		Systolic BP	-0.00506329	0.00192235	0.00844149	-0.0103459	0.00225664	4.55197e-06	0.00201486	0.00205778	0.32751	0.00263005	0.00241008	0.275157	-2.51355	0.0119523	-3.93015	8.48944e-05
	Biomarkers	ApoA1	-0.0438861	0.00214124	3.17165e-93	-0.0396405	0.00254663	1.42512e-54	-0.0235097	0.00218398	5.20105e-27	-0.0282159	0.0025799	7.99498e-28	-6.66212	2.69915e-11	-3.15154	0.0016241
		ApoB	-0.000588903	0.00202442	0.771128	-0.00152441	0.00237013	0.52011	0.0133278	0.00210883	2.6246e-10	0.00900963	0.00249629	0.000307274	-4.76066	1.92958e-06	-3.06024	0.00221159
		Total cholesterol	-0.0179905	0.00200292	2.68241e-19	-0.0149378	0.0023321	1.5064e-10	0.00658315	0.00209246	0.0016548	0.00237779	0.00246749	0.335226	-8.48375	1E-300*	-5.10005	3.39557e-07
		Blood glucose	-0.000347866	0.0021406	0.870906	-0.00577089	0.00248643	0.0202912	-0.0127404	0.00219613	6.59687e-09	-0.0121136	0.00255543	2.13683e-06	4.04089	5.32492e-05	1.77893	0.0752508
		HDL	-0.0573718	0.00214316	1.71966e-157	-0.0493877	0.00253681	2.84083e-84	-0.0270653	0.00219095	4.90902e-35	-0.0314017	0.00259309	9.94365e-34	-9.88835	6.15007e-24	-4.95809	7.119e-07
		LDL	-0.00329468	0.00202033	0.102943	-0.00109921	0.00235608	0.640829	0.0125172	0.00209278	2.22132e-09	0.0084849	0.00246865	0.000588307	-5.43577	5.45593e-08	-2.80851	0.00497718
		Triglycerides	0.0255787	0.00201823	8.59141e-37	0.0155762	0.00233926	2.77666e-11	0.015176	0.00211489	7.22835e-13	0.0154808	0.00251638	7.67976e-10	3.55849	0.000372992	0.0277501	0.977861
	Diabetes and obesity-related traits	Diabetes risk	0.0723592	0.00999366	4.47005e-13	0.0343167	0.0130506	0.00855076	-0.0280568	0.00788024	0.000370292	-0.0337522	0.00997868	0.000718469	7.89012	3.10862e-15	4.14337	3.42241e-05
		BMI	0.038551	0.00199966	9.92587e-83	0.0194598	0.00235081	1.26561e-16	0.042597	0.00207182	8.64669e-94	0.0419127	0.0024125	1.64237e-67	-1.40514	0.159981	-6.66565	2.63496e-11
		BFP	0.0248041	0.00198871	1.0937e-35	0.00782143	0.00237108	0.000971675	0.0192968	0.00204444	3.8328e-21	0.0175604	0.00239647	2.36006e-13	1.93096	0.0534885	-2.88887	0.00386633
	Metabolism	BMR	0.0220527	0.00198219	9.65343e-29	0.0118861	0.00235791	4.63829e-07	0.047374	0.00201355	3.74412e-122	0.0441008	0.00237768	1.13375e-76	-8.9617	1E-300*	-9.62035	1E-300*
	Sociodemographic	Household income	0.0207104	0.00396499	1.75749e-07	0.10792	0.00432078	1.0896e-137	0.173141	0.00401504	1E-300*	0.236873	0.00447454	1E-300*	-27.013	1E-300*	-20.7315	1E-300*
		Qualifications	-0.120771	0.00405058	2.45129e-195	-0.149381	0.00441375	4.35843e-251	-0.0352971	0.00422879	7.01021e-17	-0.10158	0.00450354	1.18418e-112	-14.5965	1E-300*	-7.58057	3.44169e-14
INDIVIDUAL UKBB PARTICIPANT SAMPLE (SENSITIVITY ANALYSES)	Cardiovascular diseases/traits	Risk of heart attack	0.119521	0.0187965	2.03477e-10	0.0311239	0.0275996	0.25945	0.0829292	0.00815759	2.81548e-24	0.0984955	0.0103924	2.6e-21	1.78582	0.0741285	-2.28445	0.0223449
		Risk of angina	0.154844	0.0128262	1.47592e-33	0.117456	0.0183516	1.55048e-10	0.0925228	0.00727619	4.82922e-37	0.104652	0.00934395	4.08089e-29	4.22622	2.37654e-05	0.62179	0.53408
		Risk of hypertension	0.057388	0.00657407	2.55934e-18	0.0282761	0.00840707	0.000769971	0.00910036	0.00443626	0.0402323	0.0147179	0.00533522	0.0058044	6.08856	1.13933e-09	1.36166	0.173305
		Diastolic BP	0.00467717	0.00308005	0.128881	0.00183973	0.00382337	0.630389	0.00763167	0.00213182	0.000343873	0.00639487	0.00253143	0.0115322	-0.788739	0.430264	-0.993391	0.320519
		Systolic BP	-0.00426558	0.00286999	0.13721	-0.00311643	0.00350655	0.374143	0.00201486	0.00205778	0.32751	0.00263005	0.00241008	0.275157	-1.77842	0.0753345	-1.35055	0.176841
	Biomarkers	ApoA1	-0.042864	0.00320136	7.48653e-41	-0.034882	0.00396331	1.37878e-18	-0.0235097	0.00218398	5.20105e-27	-0.0282159	0.0025799	7.99498e-28	-4.99416	5.90915e-07	-1.40962	0.158652
		ApoB	-0.00675971	0.00302887	0.0256328	-0.0046376	0.00368419	0.208112	0.0133278	0.00210883	2.6246e-10	0.00900963	0.00249629	0.000307274	-5.44273	5.24711e-08	-3.06662	0.00216492
		Total cholesterol	-0.0243282	0.00299766	4.87046e-16	-0.0176601	0.00362822	1.13245e-06	0.00658315	0.00209246	0.0016548	0.00237779	0.00246749	0.335226	-8.4556	1E-300*	-4.56677	4.95294e-06
		Blood glucose	0.0148372	0.00320654	3.71081e-06	0.00768004	0.00386546	0.0469435	-0.0127404	0.00219613	6.59687e-09	-0.0121136	0.00255543	2.13683e-06	7.09575	1.28653e-12	4.27159	1.94081e-05
		HDL	-0.0523078	0.00320883	1.12553e-59	-0.0393435	0.00395246	2.49333e-23	-0.0270653	0.00219095	4.90902e-35	-0.0314017	0.00259309	9.94365e-34	-6.49664	8.21359e-11	-1.68002	0.0929529
		LDL	-0.0118742	0.00302333	8.5869e-05	-0.00681145	0.00366352	0.0629929	0.0125172	0.00209278	2.22132e-09	0.0084849	0.00246865	0.000588307	-6.63354	3.2774e-11	-3.46256	0.000535071
		Triglycerides	0.022096	0.00302031	2.57342e-13	0.0107704	0.00363812	0.0030728	0.015176	0.00211489	7.22835e-13	0.0154808	0.00251638	7.67976e-10	1.87678	0.0605478	-1.06484	0.28695
	Diabetes and obesity-related traits	Diabetes risk	0.122913	0.0137924	5.03039e-19	0.0668781	0.01926	0.000515873	-0.0280568	0.00788024	0.000370292	-0.0337522	0.00997868	0.000718469	9.50397	1E-300*	4.63915	3.49846e-06
		BMI	0.0535061	0.00298773	1.22425e-71	0.0340279	0.00364233	9.62118e-21	0.042597	0.00207182	8.64669e-94	0.0419127	0.0024125	1.64237e-67	3.00047	0.00269561	-1.8048	0.0711061
		BFP	0.0282486	0.0029703	1.93049e-21	0.012124	0.003685	0.00100186	0.0192968	0.00204444	3.8328e-21	0.0175604	0.00239647	2.36006e-13	2.48255	0.0130445	-1.23675	0.216181
	Metabolism	BMR	0.0478302	0.00296424	1.62659e-58	0.0377268	0.0036677	8.38092e-25	0.047374	0.00201355	3.74412e-122	0.0441008	0.00237768	1.13375e-76	0.127312	0.898693	-1.45824	0.144773
	Sociodemographic	Household income	-0.0247323	0.00619379	6.52192e-05	0.0357287	0.00690164	2.25672e-07	0.173141	0.00401504	1E-300*	0.236873	0.00447454	1E-300*	-26.8074	1E-300*	-24.4547	1E-300*
		Qualifications	-0.0196188	0.00637338	0.00208227	-0.0341111	0.00697282	9.9813e-07	-0.0352971	0.00422879	7.01021e-17	-0.10158	0.00450354	1.18418e-112	2.0498	0.0403838	8.12805	4.44089e-16
SPOUSAL PAIR SUBSET	Cardiovascular diseases/traits	Risk of heart attack	0.0353005	0.0358558	0.324863	0.0104036	0.0480459	0.828571	0.0249704	0.0187336	0.182558	0.0221748	0.0226031	0.326568	0.25535	0.798453	-0.221691	0.824554
		Risk of angina	0.0661902	0.0241828	0.00619884	0.00602449	0.0322063	0.851614	0.0583386	0.0166616	0.000462844	0.0542602	0.0201193	0.00699832	0.267363	0.78919	-1.27023	0.204004
		Risk of hypertension	-0.0078021	0.010337	0.450385	-0.0307021	0.0125256	0.0142401	0.00962599	0.00999042	0.335285	0.0191381	0.0113176	0.0908345	-1.21233	0.225388	-2.9524	0.00315319
		Diastolic BP	-0.0155059	0.00518852	0.00280498	-0.0254884	0.0060889	2.84643e-05	0.00019819	0.00519372	0.969561	-0.00623116	0.00581567	0.283978	-2.13913	0.0324249	-2.28708	0.022191
		Systolic BP	-0.014305	0.00488822	0.00343055	-0.0181107	0.00563589	0.00131279	-0.00301305	0.0050575	0.55134	-0.00777756	0.00560926	0.165586	-1.60541	0.108403	-1.29952	0.193766
	Biomarkers	ApoA1	-0.0472119	0.00542855	3.53875e-18	-0.0449411	0.00630632	1.05564e-12	-0.0327508	0.00537679	1.13115e-09	-0.0330908	0.00600184	3.54597e-08	-1.89266	0.0584037	-1.36119	0.173453
		ApoB	0.00431319	0.00510116	0.397819	0.00495374	0.00586511	0.398334	0.00051276	0.00514874	0.920671	0.0049718	0.00575945	0.38801	0.524352	0.600034	-0.00219775	0.998246
		Total cholesterol	-0.0117588	0.00507409	0.020485	-0.00858193	0.00581198	0.139795	-0.00796038	0.00512264	0.120201	-0.00389009	0.00570254	0.495138	-0.526815	0.598322	-0.576226	0.564462
		Blood glucose	-0.00701291	0.00539433	0.19359	-0.0106036	0.00620835	0.087657	-0.0162941	0.00538783	0.00249411	-0.0173571	0.00594857	0.00352698	1.21735	0.223473	0.785456	0.432186
		HDL	-0.0585926	0.00542203	3.50295e-27	-0.0533114	0.00626743	1.88686e-17	-0.0339381	0.00538403	2.94033e-10	-0.0334204	0.00601668	2.80435e-08	-3.22657	0.00125282	-2.28949	0.0220509
		LDL	0.00573398	0.00510018	0.260905	0.00706422	0.00585546	0.22766	-0.00119347	0.00511729	0.815589	0.00315382	0.00570279	0.580246	0.958837	0.337641	0.478416	0.632354
		Triglycerides	0.0184001	0.00509036	0.000301036	0.0156038	0.00579662	0.00710901	0.00871783	0.00519185	0.0931323	0.00939446	0.00580373	0.105523	1.33164	0.18298	0.756985	0.449059
	Diabetes and obesity-related traits	Diabetes risk	-0.0118827	0.0261777	0.649883	-0.036087	0.0330485	0.274859	-0.0159306	0.0197145	0.419052	-0.0313052	0.0233401	0.179835	0.123523	0.901693	-0.118186	0.90592
		BMI	0.0347117	0.00506288	7.1659e-12	0.0224207	0.0058587	0.000130008	0.035255	0.00506323	3.37718e-12	0.0322231	0.0056065	9.13e-09	-0.0758732	0.93952	-1.20882	0.226731
		BFP	0.0177504	0.00503198	0.000419886	0.00555001	0.00589348	0.346343	0.00890496	0.00502137	0.0761669	0.00387326	0.00556979	0.486805	1.2443	0.213389	0.206776	0.836185
	Metabolism	BMR	0.0414972	0.00504626	2.03156e-16	0.0356123	0.00592129	1.8265e-09	0.0449589	0.00496266	1.36208e-19	0.0437209	0.0055596	3.82e-15	-0.489114	0.624761	-0.998318	0.318125
	Sociodemographic	Household income	0.01915	0.00945652	0.0428617	0.0442846	0.0102074	1.4347e-05	0.07145	0.0090412	2.72908e-15	0.0839927	0.00973411	6.20514e-18	-3.99751	6.40135e-05	-2.81523	0.00487423
		Qualifications	-0.0115853	0.00939507	0.217529	-0.0257175	0.0103494	0.0129574	0.0502774	0.00944266	1.01234e-07	0.0192763	0.0100331	0.054698	-4.64423	3.41344e-06	-3.12146	0.00179955
SPOUSAL PAIR SUBSET (SENSITIVITY ANALYSES)	Cardiovascular diseases/traits	Risk of heart attack	0.0104111	0.0484955	0.830015	0.0108646	0.0670504	0.871277	0.0249704	0.0187336	0.182558	0.0221748	0.0226031	0.326568	-0.28005	0.779439	-0.219863	0.825978
		Risk of angina	0.0477585	0.0322601	0.138761	-0.0458918	0.0454633	0.31277	0.0583386	0.0166616	0.000462844	0.0542602	0.0201193	0.00699832	-0.291393	0.770751	-0.171009	0.864217
		Risk of hypertension	-0.0514687	0.0144438	0.000366103	-0.0817615	0.0181095	6.33667e-06	0.00962599	0.00999042	0.335285	0.0191381	0.0113176	0.0908345	-3.47876	0.000503738	-3.84786	0.000119155
		Diastolic BP	-0.0174747	0.00734771	0.0173998	-0.0270635	0.0088698	0.0022815	0.00019819	0.00519372	0.969561	-0.00623116	0.00581567	0.283978	-1.9641	0.049519	-1.19986	0.230195
		Systolic BP	-0.0218334	0.00692356	0.00161455	-0.027118	0.00821853	0.000969428	-0.00301305	0.0050575	0.55134	-0.00777756	0.00560926	0.165586	-2.19504	0.028161	-1.57742	0.114699
	Biomarkers	ApoA1	-0.0226076	0.00769413	0.00330243	-0.0188638	0.00919842	0.0403001	-0.0327508	0.00537679	1.13115e-09	-0.0330908	0.00600184	3.54597e-08	1.0806	0.279876	1.0743	0.282686
		ApoB	-0.00961486	0.0072206	0.183004	-0.0038547	0.00855448	0.652277	0.00051276	0.00514874	0.920671	0.0049718	0.00575945	0.38801	-1.142	0.253453	-1.57928	0.114271
		Total cholesterol	-0.0132008	0.00718271	0.0660918	-0.00653558	0.00846863	0.440275	-0.00796038	0.00512264	0.120201	-0.00389009	0.00570254	0.495138	-0.593993	0.552517	-1.01521	0.310005
		Blood glucose	-0.00666947	0.00764979	0.383296	-0.013243	0.00908263	0.144836	-0.0162941	0.00538783	0.00249411	-0.0173571	0.00594857	0.00352698	1.02864	0.303651	1.1029	0.270071
		HDL	-0.0301608	0.0076981	8.94701e-05	-0.0255754	0.00915918	0.00523704	-0.0339381	0.00538403	2.94033e-10	-0.0334204	0.00601668	2.80435e-08	0.402091	0.687617	0.333614	0.738671
		LDL	-0.00434359	0.00721965	0.547421	0.000568635	0.00854341	0.946934	-0.00119347	0.00511729	0.815589	0.00315382	0.00570279	0.580246	-0.355974	0.72186	-0.81491	0.415124
		Triglycerides	0.00778926	0.007207	0.279797	0.00678024	0.00844034	0.421801	0.00871783	0.00519185	0.0931323	0.00939446	0.00580373	0.105523	-0.104541	0.91674	-0.173473	0.86228
	Diabetes and obesity-related traits	Diabetes risk	0.0171705	0.0363061	0.636259	-0.0159602	0.0479769	0.739387	-0.0159306	0.0197145	0.419052	-0.0313052	0.0233401	0.179835	0.80122	0.423004	1.12313	0.261383
		BMI	0.0281959	0.00716836	8.3899e-05	0.0142524	0.00852874	0.0947131	0.035255	0.00506323	3.37718e-12	0.0322231	0.0056065	9.13e-09	-0.804344	0.421198	-0.442534	0.658103
		BFP	-0.00379367	0.00712508	0.594425	-0.017146	0.00857506	0.0455621	0.00890496	0.00502137	0.0761669	0.00387326	0.00556979	0.486805	-1.45682	0.145167	-0.847761	0.396571
	Metabolism	BMR	0.0599336	0.0071429	4.99001e-17	0.0543371	0.00862082	2.96235e-10	0.0449589	0.00496266	1.36208e-19	0.0437209	0.0055596	3.82e-15	1.72169	0.0851258	1.79115	0.0732688
	Sociodemographic	Household income	0.0702838	0.0137392	3.12828e-07	0.0713852	0.0150755	2.18862e-06	0.07145	0.0090412	2.72908e-15	0.0839927	0.00973411	6.20514e-18	-0.0709053	0.943473	-0.814167	0.41555
		Qualifications	0.0951891	0.0138835	7.06725e-12	0.0794546	0.0153916	2.44064e-07	0.0502774	0.00944266	1.01234e-07	0.0192763	0.0100331	0.054698	2.67486	0.0074761	4.43174	9.34773e-06
a) Phenotypic analyses where continous traits were inverse normal transformed
			FEMALE ANALYSES						MALE ANALYSES						TESTS OF SEX HETEROGENEITY
			BASELINE MODEL			ADJUSTED MODEL			BASELINE MODEL			ADJUSTED MODEL			BASELINE MODEL		ADJUSTED MODEL
SAMPLE	PHENOTYPE	TRAIT	BETA	SE	PVAL	BETA	SE	PVAL	BETA	SE	PVAL	BETA	SE	PVAL	Z-score	P-value	Z-score	P-value
INDIVIDUAL UKBB PARTICIPANT SAMPLE	Cardiovascular diseases/traits	Diastolic BP	0.00065141	0.00206469	0.752382	-0.00764645	0.00246378	0.00191266	0.00847206	0.00213106	7.02676e-05	0.00695843	0.00253233	0.00600004	-2.63568	0.00839681	-4.13371	3.56954e-05
		Systolic BP	-0.00476945	0.00191797	0.0128939	-0.0105971	0.00227708	3.2622e-06	0.00350472	0.00205835	0.08863	0.00333895	0.0024244	0.168445	-2.94095	0.00327212	-4.18993	2.79039e-05
	Biomarkers	ApoA1	-0.0435938	0.00213959	3.7444e-92	-0.0386789	0.00253992	2.60011e-52	-0.0229032	0.00218083	8.66475e-26	-0.0274574	0.00256971	1.23986e-26	-6.77237	1.2669e-11	-3.10577	0.00189787
		ApoB	-0.000708628	0.00202395	0.726248	-0.00122577	0.00237828	0.606273	0.0139986	0.00210808	3.14002e-11	0.00955411	0.00248833	0.000123327	-5.03258	4.83914e-07	-3.13178	0.00173748
		Total cholesterol	-0.0179917	0.00200247	2.61955e-19	-0.0145232	0.00233215	4.75916e-10	0.006781	0.00209121	0.00118467	0.00254178	0.00245963	0.301421	-8.55602	1E-300*	-5.03465	4.78726e-07
		Blood glucose	-0.00329517	0.00212245	0.120537	-0.00859806	0.00252207	0.00065196	-0.0161616	0.00217792	1.17282e-13	-0.0162018	0.00257806	3.304e-10	4.23089	2.32772e-05	2.10831	0.0350043
		HDL	-0.0581042	0.00214043	6.99279e-162	-0.0488384	0.00251793	1.15232e-83	-0.0265792	0.00218671	5.65269e-34	-0.030831	0.0025734	4.74836e-33	-10.3025	6.15007e-24	-5.00159	5.68589e-07
		LDL	-0.00328918	0.00202072	0.103586	-0.00042923	0.00235899	0.855618	0.0126512	0.00209145	1.46135e-09	0.00867241	0.00245955	0.00042206	-5.48122	4.22391e-08	-2.6707	0.0075694
		Triglycerides	0.0277851	0.00198722	2.13272e-44	0.0184374	0.00236248	6.03314e-15	0.0187278	0.0021035	5.49372e-19	0.0190988	0.00251021	2.7978e-14	3.12995	0.00174838	-0.191865	0.847848
	Diabetes and obesity-related traits	BMI	0.044083	0.00199195	2.28042e-108	0.0254474	0.00236725	6.10569e-27	0.0487954	0.0020655	3.84774e-123	0.0481165	0.00242043	8.95399e-88	-1.64222	0.100544	-6.69573	2.14593e-11
		BFP	0.0241257	0.00198988	8.12125e-34	0.00709231	0.00236587	0.00272025	0.0184478	0.00204408	1.8191e-19	0.016815	0.00239317	2.1347e-12	1.99034	0.0465533	-2.88918	0.00386244
	Metabolism	BMR	0.0263799	0.00196946	6.8334e-41	0.0161194	0.00232264	3.93781e-12	0.0510979	0.0020047	5.66407e-143	0.0472744	0.0023495	7.19879e-90	-8.79562	1E-300*	-9.43019	1E-300*
INDIVIDUAL UKBB PARTICIPANT SAMPLE (SENSITIVITY ANALYSES)	Cardiovascular diseases/traits	Diastolic BP	0.00432413	0.00306852	0.158781	0.00176388	0.00381492	0.643822	0.00847206	0.00213106	7.02676e-05	0.00695843	0.00253233	0.00600004	-1.11027	0.266881	-1.13446	0.256603
		Systolic BP	-0.00317259	0.002862	0.267639	-0.00240883	0.00353964	0.496172	0.00350472	0.00205835	0.08863	0.00333895	0.0024244	0.168445	-1.8941	0.0582116	-1.33971	0.18034
	Biomarkers	ApoA1	-0.0439712	0.00317752	1.62202e-43	-0.0351693	0.00392614	3.38206e-19	-0.0229032	0.00218083	8.66475e-26	-0.0274574	0.00256971	1.23986e-26	-5.46664	4.58641e-08	-1.64351	0.100278
		ApoB	-0.00738018	0.00302832	0.0148087	-0.00478028	0.00369692	0.195999	0.0139986	0.00210808	3.14002e-11	0.00955411	0.00248833	0.000123327	-5.79399	6.87329e-09	-3.21663	0.00129708
		Total cholesterol	-0.0246154	0.00300139	2.39891e-16	-0.0167727	0.00363278	3.89762e-06	0.006781	0.00209121	0.00118467	0.00254178	0.00245963	0.301421	-8.58276	1E-300*	-4.40254	1.06989e-05
		Blood glucose	0.0119905	0.00317053	0.000155734	0.00654264	0.00391692	0.0948534	-0.0161616	0.00217792	1.17282e-13	-0.0162018	0.00257806	3.304e-10	7.31889	2.50022e-13	4.85038	1.23226e-06
		HDL	-0.0549585	0.00318437	1.16075e-66	-0.0404421	0.0038972	3.26337e-25	-0.0265792	0.00218671	5.65269e-34	-0.030831	0.0025734	4.74836e-33	-7.34665	2.03171e-13	-2.05796	0.0395938
		LDL	-0.012517	0.00302666	3.54306e-05	-0.00629118	0.00367101	0.0865789	0.0126512	0.00209145	1.46135e-09	0.00867241	0.00245955	0.00042206	-6.84108	7.85993e-12	-3.38635	0.000708283
		Triglycerides	0.0210781	0.00295244	9.43535e-13	0.00940617	0.00365684	0.0101067	0.0187278	0.0021035	5.49372e-19	0.0190988	0.00251021	2.7978e-14	0.648328	0.516773	-2.18525	0.0288709
	Diabetes and obesity-related traits	BMI	0.0515196	0.00291052	4.92983e-70	0.0327797	0.00359588	7.94862e-20	0.0487954	0.0020655	3.84774e-123	0.0481165	0.00242043	8.95399e-88	0.763308	0.44528	-3.53822	0.00040284
		BFP	0.028347	0.00291609	2.49887e-22	0.0123989	0.00360599	0.000585389	0.0184478	0.00204408	1.8191e-19	0.016815	0.00239317	2.1347e-12	2.77975	0.00544006	-1.02038	0.307546
	Metabolism	BMR	0.0498159	0.00290459	7.30157e-66	0.0397866	0.00356358	6.32592e-29	0.0510979	0.0020047	5.66407e-143	0.0472744	0.0023495	7.19879e-90	-0.363248	0.716419	-1.75425	0.0793875
SPOUSAL PAIR SUBSET	Cardiovascular diseases/traits	Diastolic BP	-0.0148946	0.00518718	0.00408832	-0.0250274	0.00609536	4.03664e-05	0.00123054	0.00519231	0.812663	-0.00514832	0.00581539	0.376005	-2.19706	0.0280163	-2.35967	0.0182911
		Systolic BP	-0.0148726	0.00487504	0.00228397	-0.0185623	0.00568665	0.00109895	-0.00300884	0.00505789	0.551926	-0.00719587	0.00563319	0.201468	-1.68883	0.0912517	-1.42002	0.1556
	Biomarkers	ApoA1	-0.0468935	0.00542797	5.86835e-18	-0.0443939	0.0062956	1.81038e-12	-0.0308945	0.00537289	8.98457e-09	-0.0309196	0.00597691	2.31543e-07	-2.09481	0.036188	-1.55217	0.120621
		ApoB	0.00430085	0.00509972	0.399037	0.00442111	0.00587999	0.452122	0.000268846	0.00514691	0.958342	0.00439681	0.00574549	0.444121	0.556481	0.577882	0.00295694	0.997641
		Total cholesterol	-0.0117024	0.0050743	0.0211041	-0.00885289	0.00581205	0.12772	-0.00765445	0.00512032	0.134944	-0.00390162	0.00568854	0.492797	-0.561527	0.574438	-0.608817	0.542646
		Blood glucose	-0.0119857	0.00535612	0.0252427	-0.0162591	0.00628445	0.00968111	-0.0155193	0.00534823	0.00371259	-0.0168129	0.00598177	0.00494666	0.466854	0.640604	0.0638253	0.949109
		HDL	-0.0580922	0.00541745	8.6221e-27	-0.0520484	0.00622821	6.73337e-17	-0.0340933	0.00537868	2.34295e-10	-0.0331513	0.0059711	2.84725e-08	-3.14367	0.00166843	-2.19017	0.0285116
		LDL	0.00560929	0.00510155	0.271544	0.0065524	0.00586166	0.263644	-0.0012404	0.00511433	0.808368	0.00291089	0.0056881	0.608829	0.948221	0.343017	0.445836	0.655716
		Triglycerides	0.0190369	0.00502482	0.000151716	0.0146672	0.00589506	0.0128499	0.0124859	0.00517453	0.0158274	0.0134178	0.00580392	0.0207917	0.908241	0.363751	0.151028	0.879954
	Diabetes and obesity-related traits	BMI	0.0408796	0.00504419	5.43596e-16	0.0285447	0.00589177	1.27301e-06	0.0374655	0.0050506	1.20917e-13	0.034136	0.0056228	1.28384e-09	0.47829	0.632443	-0.686535	0.492376
		BFP	0.0171663	0.00503445	0.000650759	0.0049933	0.0058749	0.395366	0.0087136	0.0050208	0.0826595	0.00359665	0.0055644	0.518046	1.18882	0.23451	0.172602	0.862965
	Metabolism	BMR	0.0470458	0.00502667	8.38859e-21	0.0399005	0.00585001	9.22824e-12	0.0472368	0.00495638	1.6396e-21	0.0458555	0.00551966	1.0101e-16	-0.0270638	0.978409	-0.740393	0.459062
SPOUSAL PAIR SUBSET (SENSITIVITY ANALYSES)	Cardiovascular diseases/traits	Diastolic BP	-0.0172465	0.00733146	0.0186579	-0.0269649	0.00886454	0.00235327	0.00123054	0.00519231	0.812663	-0.00514832	0.00581539	0.376005	-2.05668	0.0397167	-1.29284	0.196067
		Systolic BP	-0.0226601	0.00689001	0.00100694	-0.0271053	0.00827147	0.00105064	-0.00300884	0.00505789	0.551926	-0.00719587	0.00563319	0.201468	-2.29915	0.0214966	-1.73761	0.0822801
	Biomarkers	ApoA1	-0.0236766	0.0076672	0.00201637	-0.0192035	0.00915124	0.0358748	-0.0308945	0.00537289	8.98457e-09	-0.0309196	0.00597691	2.31543e-07	0.770945	0.440739	0.745042	0.456246
		ApoB	-0.00899024	0.00722534	0.21341	-0.00364147	0.0085823	0.671351	0.000268846	0.00514691	0.958342	0.00439681	0.00574549	0.444121	-1.04374	0.296607	-1.45018	0.147007
		Total cholesterol	-0.0133215	0.00719435	0.0640825	-0.0072774	0.00848286	0.390958	-0.00765445	0.00512032	0.134944	-0.00390162	0.00568854	0.492797	-0.641763	0.521027	-1.02707	0.304388
		Blood glucose	-0.00747333	0.00756802	0.32341	-0.0124188	0.00914381	0.174422	-0.0155193	0.00534823	0.00371259	-0.0168129	0.00598177	0.00494666	0.868238	0.385264	0.96817	0.33296
		HDL	-0.0320931	0.0076584	2.78925e-05	-0.026724	0.00906221	0.00319152	-0.0340933	0.00537868	2.34295e-10	-0.0331513	0.0059711	2.84725e-08	0.213731	0.830757	0.108973	0.913224
		LDL	-0.00523413	0.00722677	0.468904	-0.000865961	0.00855829	0.919405	-0.0012404	0.00511433	0.808368	0.00291089	0.0056881	0.608829	-0.451096	0.65192	-0.885638	0.375813
		Triglycerides	0.00445728	0.00708691	0.529388	0.000939754	0.00855772	0.912558	0.0124859	0.00517453	0.0158274	0.0134178	0.00580392	0.0207917	-0.914951	0.360217	-0.978198	0.327977
	Diabetes and obesity-related traits	BMI	0.0264889	0.00705937	0.000175457	0.0128267	0.00846817	0.129861	0.0374655	0.0050506	1.20917e-13	0.034136	0.0056228	1.28384e-09	-1.26458	0.206022	-0.847324	0.396814
		BFP	-0.00287777	0.00705429	0.683315	-0.0160393	0.00845845	0.0579376	0.0087136	0.0050208	0.0826595	0.00359665	0.0055644	0.518046	-1.33871	0.180665	-0.720602	0.471155
	Metabolism	BMR	0.0640594	0.00707011	1.35408e-19	0.0574945	0.00845589	1.07188e-11	0.0472368	0.00495638	1.6396e-21	0.0458555	0.00551966	1.0101e-16	1.94833	0.0513756	2.02952	0.0424055

### Sheet: ST11. Baseline characteristics
ST11. Baseline characteristics of the individual participant and spousal pair samples in the UK Biobank (UKBB). Table shows the relative frequency distributions (%) of selected traits for males and females in the individual participant sample and the spousal pair subset. Sample sizes were up to 172,122 females and 138,390 males in the individual sample, and up to 53,237 individuals in the spousal subset. Frequency distribution is reported for each category, with "NA" indicating missing phenotype data. The data coding column provides a brief summary of each category. Absolute Standardized Differences (ASD) were calculated for each category to quantify differences between the individual and spousal samples. For each category, the proportion of participants in that category was compared between the two samples, and the difference was standardized by the average variability in the two groups. ASD values are independent of sample size and provide a measure of the magnitude of difference: values below 0.1 are considered negligible, 0.1-0.2 indicate small differences, and values above 0.2 indicate moderate to large differences. ASD; Absolute Standardized Difference. NA; Not available (missing data). NEB; Number of children ever born. UKBB; UK Biobank.
		INDIVIDUAL PARTICIPANT SAMPLE		SPOUSAL SUBSET		ASD BETWEEN GROUPS
TRAIT	CATEGORY	FEMALES (%)	MALES (%)	FEMALES (%)	MALES (%)	FEMALES (%)	MALES (%)	DATA CODING
Number of children	0	21.21	24.56	10.23	10.23	0.305	0.385	-
	1	14.34	13.66	10.43	10.43	0.119	0.099
	2	40.19	36.85	57.66	57.66	0.355	0.426
	3	17.53	16.62	17.91	17.91	0.01	0.034
	4	5.03	5.59	3.32	3.32	0.086	0.11
	5	1.28	1.79	0.46	0.46	0.088	0.126
	6	0.42	0.68	0	0	0.092	0.071
	7	0	0.25	0	0	-	-
Income	1	22.46	19.83	11.36	12.4	0.299	0.203	1 - Less than £18,000; 2 - £18,000 to £30,999; 3 - £31,000 to £51,999; 4 - £52,000 to £100,000; and 5 - Greater than £100,000.
	2	22.16	21.58	23.02	24.54	0.021	0.07
	3	20.23	23.3	24.91	26.84	0.112	0.082
	4	14.47	19.07	19.02	21.69	0.122	0.065
	5	4.08	5.63	4.26	5.46	0.009	0.007
	NA	16.61	10.59	17.44	9.06	-	-
Qualifications	1	5.22	5.62	5.31	4.09	0.004	0.071	6 - College or University degree, 5 - Other professional qualifications (e.g., nursing, teaching), 4 - A levels/AS levels or equivalent, 3 - O levels/GCSEs or equivalent, 2 - CSEs or equivalent, and 1 - NVQ or HND or HNC or equivalent.
	2	22.48	18.24	24.9	18.55	0.057	0.008
	3	11.78	10.5	12.35	10.06	0.018	0.014
	4	4.54	8.78	3.92	9.92	0.031	0.039
	5	5.83	4.32	6.01	5.06	0.008	0.035
	6	33.24	34.52	29.93	36.5	0.071	0.041
	NA	16.9	18.02	17.58	15.82	-	-
Alcohol consumption	1	15.69	24.07	16.47	26.81	0.021	0.063	1 - Daily or almost daily, 2 - Three or four times a week, 3 - Once or twice a week, 4 - One to three times a month, 5 - Special occasions only, 6 - Never.
	2	19.47	24.94	24.68	29.92	0.126	0.112
	3	25.06	25.94	27.74	25.71	0.061	0.005
	4	13.31	9.3	11.82	8.1	0.045	0.043
	5	16.04	8.19	11.96	5.57	0.118	0.104
	6	10.34	7.44	7.28	3.88	0.108	0.155
	NA	0.09	0.11	0.06	0.02	-	-
Smoking	0	58.01	48.5	65.03	50.06	0.145	0.031	0 - Never smoked, 1 – Previous smoker and 2 – Current smoker.
	1	32.05	37.62	30.17	42.29	0.041	0.095
	2	9.57	13.47	4.48	7.35	0.2	0.201
	NA	0.37	0.4	0.32	0.3	-	-
Birth year	1936	0	0	0	0	-	-	-
	1937	0.14	0.14	0.03	0.12	0.038	0.006
	1938	1.06	1.16	0.33	1.27	0.088	0.01
	1939	2.45	2.4	1.08	3.07	0.104	0.041
	1940	3.19	3.2	1.87	4.11	0.084	0.049
	1941	3.24	3.27	2.59	4.64	0.039	0.07
	1942	3.64	3.8	3.7	5.67	0.003	0.088
	1943	3.87	4.13	4.77	5.78	0.044	0.076
	1944	4.2	4.47	5.95	6.57	0.08	0.092
	1945	3.75	3.8	5.49	5.45	0.083	0.079
	1946	4.6	4.6	6.92	6.55	0.1	0.085
	1947	5.07	5.16	7.55	6.62	0.102	0.062
	1948	4.45	4.39	6.19	5.54	0.078	0.053
	1949	4	3.9	5.42	4.45	0.067	0.028
	1950	3.59	3.58	4.64	3.86	0.053	0.015
	1951	3.46	3.42	4.11	3.59	0.034	0.009
	1952	3.53	3.28	3.91	3.19	0.02	0.005
	1953	3.38	3.28	3.52	3.05	0.008	0.013
	1954	3.43	3.16	3.3	2.85	0.007	0.018
	1955	3.3	3.07	3.06	2.75	0.014	0.019
	1956	3.3	2.94	2.93	2.42	0.021	0.032
	1957	3.23	3.03	2.84	2.4	0.023	0.039
	1958	3.18	2.89	2.56	2.27	0.037	0.039
	1959	3.02	2.88	2.34	2.16	0.042	0.046
	1960	2.98	2.9	2.26	2.06	0.045	0.054
	1961	2.81	2.74	2.15	1.85	0.042	0.059
	1962	2.86	2.76	2.03	1.79	0.054	0.065
	1963	2.77	2.65	2	1.57	0.05	0.075
	1964	2.62	2.85	1.85	1.4	0.052	0.101
	1965	2.59	2.86	1.67	1.21	0.064	0.117
	1966	2.53	2.88	1.35	0.85	0.086	0.15
	1967	2.02	2.4	0.97	0.55	0.087	0.154
	1968	1.09	1.23	0.47	0.26	0.071	0.113
	1969	0.61	0.71	0.15	0.07	0.075	0.103
	1970	0.04	0.05	0	0	0.028	0.032
	1971	0	0	0	0	-	-

### Sheet: ST12. 2SMR result
ST12. Results of the traditional Mendelian Randomization analyses for NEB and cardiometabolic outcomes. Table shows the results for each of the MR methods used, the number of SNPs (N SNP) included in the analysis, the estimated causal effect (BETA), the standard error (SE), and the corresponding p-value (PVAL). Causal effects were primarily estimated using inverse-variance weighted (IVW) MR. Sensitivity analyses were conducted using MR-Egger, weighted median, weighted mode, and simple mode methods to assess robustness to pleiotropy and violations of MR assumptions. Analyses were performed including all NEB SNPs and also removing SNPs associated with educational attainment (EA). For outcomes that were standardised prior to GWAS analysis, BETA represents the change in the outcome in standard deviation (SD) units per additional child ever born. For non-standardised outcomes, BETA represents the change in the outcome per additional child, expressed in the original measurement units (body fat percentage in %). Heterogeneity tests (Z-test) were performed between female and male causal estimates derived from IVW MR. ApoA1; Apolipoprotein A1. ApoB; Apolipoprotein B. BFP; Body fat percentage. BMI; Body mass index. BMR; Basal metabolic rate. BP; Blood pressure. EA; Educational attainment. HDL; High-density lipoprotein cholesterol. IVW; Inverse-variance weighted. LDL; Low-density lipoprotein cholesterol. MR; Mendelian randomization. N SNP; Number of single nucleotide polymorphisms. NEB; Number of children ever born. PVAL; P-value. SE; Standard error. SNP; Single nucleotide polymorphism. SD; Standard deviation. T2DM; Type 2 diabetes.
		ANALYSES USING ORIGINAL SNP-NEB ESTIMATES
		ANALYSES INCLUDING ALL SNPs										ANALYSES REMOVING SNPs ASSOCIATED WITH EA
		FEMALES				MALES				HETEROGENEITY TEST		FEMALES				MALES				HETEROGENEITY TEST
OUTCOME	METHOD	N SNP	BETA	SE	PVAL	N SNP	BETA	SE	PVAL	Z-SCORE	P-VALUE	N SNP	BETA	SE	PVAL	N SNP	BETA	SE	PVAL	Z-SCORE	P-VALUE
Diastolic BP	IVW	31	-0.172868	0.0707576	0.0145618	30	-0.0907434	0.0789363	0.250318	-0.0818696	0.93475	19	-0.202875	0.0854258	0.017555	18	-0.0719889	0.122893	0.558021	-0.874515	0.381838
	MR Egger	31	-0.297709	0.334311	0.380519	30	-0.0151581	0.34338	0.965103			19	0.378517	0.603622	0.53894	18	0.350462	0.545108	0.529381
	Weighted median	31	-0.240282	0.070034	0.000601516	30	0.0279416	0.0716339	0.696491			19	-0.135908	0.167843	0.428671	18	0.105374	0.166278	0.534698
	Weighted mode	31	-0.324986	0.103719	0.00384331	30	0.0566308	0.155608	0.718548			19	-0.19917	0.0881259	0.0238173	18	0.0343425	0.0896891	0.70179
	Simple mode	31	-0.294939	0.139747	0.0432582	30	0.0683816	0.174277	0.697651			19	-0.140574	0.157832	0.384865	18	0.111357	0.142142	0.444155
Systolic BP	IVW	32	-0.139584	0.0613479	0.022889	30	-0.0734619	0.0711709	0.301983	-0.703708	0.481615	19	-0.132745	0.063581	0.0368155	18	-0.0360503	0.100607	0.720098	-0.812465	0.416525
	MR Egger	32	-0.487167	0.285035	0.0977511	30	0.27455	0.30242	0.371709			19	-0.106676	0.461587	0.819989	18	0.856756	0.393038	0.0445532
	Weighted median	32	-0.097269	0.0686005	0.156219	30	-0.113385	0.0679006	0.0949445			19	-0.0884581	0.150476	0.563932	18	-0.131894	0.148776	0.387703
	Weighted mode	32	-0.0447655	0.164931	0.787868	30	-0.243714	0.215555	0.267473			19	-0.096286	0.0856162	0.260749	18	-0.10562	0.0849032	0.213496
	Simple mode	32	-0.0492978	0.146894	0.739433	30	-0.219425	0.171047	0.20971			19	-0.0811317	0.132311	0.547422	18	-0.0881888	0.148538	0.560522
ApoA1	IVW	30	-0.00894679	0.0181845	0.622719	29	0.00852187	0.021675	0.694197	-0.617424	0.536955	18	0.00470824	0.0273587	0.863364	17	0.014685	0.0368356	0.690141	-0.217433	0.827871
	MR Egger	30	-0.0122172	0.0878893	0.89044	29	0.0528106	0.0916929	0.569418			18	-0.141236	0.186347	0.459517	17	-0.0100793	0.160909	0.95088
	Weighted median	30	-0.0028102	0.0107534	0.793836	29	0.00816291	0.0114785	0.476992			18	-0.0151519	0.0212763	0.486032	17	0.00941371	0.021151	0.66223
	Weighted mode	30	0.00212249	0.0179539	0.906709	29	0.00527078	0.0201749	0.795809			18	-0.015314	0.0128911	0.234854	17	0.00926535	0.0146584	0.527332
	Simple mode	30	-0.00558171	0.0199875	0.782028	29	0.00140932	0.01904	0.941522			18	-0.00549845	0.0204442	0.791206	17	0.00748796	0.0194041	0.704657
ApoB	IVW	30	0.0356112	0.0315158	0.258498	29	0.0374865	0.0283195	0.185603	-0.0442612	0.964696	18	0.0713209	0.0534795	0.182331	17	0.0588555	0.0488856	0.228611	0.172042	0.863405
	MR Egger	30	-0.162128	0.147441	0.280864	29	-0.0658901	0.118586	0.583038			18	-0.297234	0.359358	0.420332	17	-0.146757	0.206581	0.48835
	Weighted median	30	0.0113944	0.0139581	0.414312	29	0.019504	0.0138304	0.158471			18	0.0394722	0.0318946	0.232693	17	0.00605417	0.0327183	0.855523
	Weighted mode	30	0.0280366	0.0244981	0.2618	29	0.0170144	0.0212119	0.429242			18	0.0360019	0.0184823	0.0514253	17	0.00445628	0.0190598	0.815137
	Simple mode	30	0.0330925	0.0250289	0.196446	29	0.0220745	0.025919	0.40162			18	0.034203	0.0315863	0.293999	17	0.00605417	0.0282875	0.833233
Total cholesterol	IVW	30	0.0773762	0.125115	0.536285	29	0.103723	0.07638	0.17447	-0.179733	0.857363	19	0.198808	0.202494	0.326202	18	0.113092	0.127559	0.375304	0.35816	0.720224
	MR Egger	30	-0.364621	0.594684	0.544736	29	-0.0648469	0.33444	0.847708			19	-0.321164	1.43737	0.825857	18	-0.253225	0.570665	0.663176
	Weighted median	30	-0.0601661	0.044835	0.179613	29	0.100686	0.0353077	0.00434875			19	-0.0823424	0.0819694	0.328427	18	0.128042	0.0838737	0.145249
	Weighted mode	30	-0.0801529	0.055816	0.161697	29	0.115527	0.0445498	0.0149515			19	-0.0768618	0.0606595	0.205119	18	0.0993238	0.0556414	0.0742503
	Simple mode	30	-0.0706498	0.0703292	0.323418	29	0.141351	0.0583067	0.022047			19	-0.0918011	0.0837125	0.287261	18	0.128042	0.0645562	0.0637125
Fasting glucose	IVW	29	-0.0871104	0.0705452	0.216899	29	0.022965	0.0708779	0.745932	-1.10074	0.271011	17	-0.103585	0.103972	0.319118	17	-0.0853778	0.0992651	0.389735	-0.126657	0.899211
	MR Egger	29	0.0911351	0.332558	0.786137	29	0.19767	0.299786	0.515242			17	1.13032	0.640008	0.0977163	17	0.271158	0.42156	0.529789
	Weighted median	29	-0.0600573	0.0841586	0.475462	29	0.021707	0.0826355	0.792794			17	0.0591015	0.221651	0.793151	17	-0.14737	0.166146	0.388222
	Weighted mode	29	0.188941	0.182033	0.308174	29	0.0480347	0.114045	0.676832			17	-0.0338672	0.113251	0.764906	17	-0.112504	0.106653	0.291488
	Simple mode	29	0.112903	0.200349	0.577558	29	-0.120907	0.152734	0.435237			17	0.152568	0.206827	0.471402	17	-0.0629262	0.144454	0.668936
HDL	IVW	30	-0.111282	0.135801	0.412533	29	-0.00416831	0.124301	0.973249	-0.581822	0.560687	19	0.0911965	0.190785	0.632645	18	0.0488708	0.204389	0.811022	0.151382	0.879674
	MR Egger	30	-0.738739	0.640603	0.25858	29	0.011729	0.547173	0.983056			19	-0.382202	1.35478	0.781262	18	-0.440102	0.918797	0.638421
	Weighted median	30	-0.1793	0.0515883	0.000509733	29	-0.0203846	0.0453996	0.653429			19	-0.213869	0.089485	0.0279955	18	0.116457	0.0772559	0.150062
	Weighted mode	30	-0.190628	0.0973849	0.0599784	29	0.0787017	0.0681029	0.257599			19	-0.169028	0.0576487	0.0033674	18	0.0827505	0.0574131	0.149495
	Simple mode	30	-0.180098	0.0969018	0.0732664	29	-0.0242948	0.110542	0.827638			19	-0.20542	0.0979297	0.0503234	18	0.137226	0.0618181	0.0403178
LDL	IVW	30	0.122003	0.114712	0.287525	29	0.136258	0.0831606	0.101319	-0.100608	0.919862	19	0.198784	0.190241	0.296068	18	0.174953	0.137952	0.204719	0.10141	0.919225
	MR Egger	30	-0.238512	0.546197	0.665694	29	-0.139157	0.361932	0.703632			19	-0.376984	1.34836	0.783168	18	-0.359036	0.610553	0.564707
	Weighted median	30	-0.00316371	0.047147	0.9465	29	0.0592701	0.039162	0.130163			19	-0.00572299	0.0919922	0.95108	18	0.0820126	0.0997008	0.422132
	Weighted mode	30	-0.0590475	0.0877493	0.506331	29	0.0890502	0.0537754	0.108896			19	0.00245557	0.0611261	0.967956	18	0.0416804	0.0545022	0.444422
	Simple mode	30	-0.0221797	0.095944	0.818804	29	0.122573	0.0676949	0.0809348			19	-0.0241845	0.0850775	0.779452	18	0.104218	0.0774263	0.19597
Triglycerides	IVW	30	0.0214453	0.128394	0.867349	29	-0.0513406	0.124218	0.67938	0.407425	0.683696	19	-0.0848617	0.206375	0.680925	18	-0.16313	0.200742	0.416427	0.271857	0.785732
	MR Egger	30	0.433939	0.611468	0.483778	29	0.215982	0.544215	0.694584			19	0.444271	1.4659	0.765514	18	0.686844	0.884144	0.448583
	Weighted median	30	0.134234	0.0521573	0.0100636	29	0.0925761	0.0453935	0.0414086			19	0.255196	0.1014	0.0215453	18	0.196852	0.107081	0.0835501
	Weighted mode	30	0.0571105	0.118429	0.633259	29	0.12892	0.111056	0.255503			19	0.142048	0.0602931	0.0184749	18	0.0956878	0.0580094	0.0990409
	Simple mode	30	0.310648	0.108652	0.00779058	29	0.20706	0.102154	0.0522867			19	0.255196	0.101493	0.0216483	18	0.167717	0.124252	0.194778
T2DM	IVW	30	0.533914	0.192317	0.00549953	29	0.396773	0.194123	0.0409604	0.501874	0.615756	19	0.627221	0.194347	0.00124953	17	0.423072	0.303418	0.163212	0.566573	0.571005
	MR Egger	30	1.31219	0.909527	0.160193	29	0.237797	0.845192	0.780585			19	0.455405	1.39091	0.747352	17	0.0520418	1.37226	0.970248
	Weighted median	30	0.777192	0.211573	0.000239345	29	0.266812	0.180638	0.139661			19	1.00425	0.445506	0.0368835	17	-0.00934431	0.478292	0.984654
	Weighted mode	30	0.873184	0.442525	0.0580725	29	0.266252	0.271177	0.334588			19	0.78457	0.250527	0.00173811	17	0.14568	0.249862	0.559865
	Simple mode	30	0.946543	0.446624	0.0427458	29	0.115554	0.348024	0.742341			19	0.950568	0.487949	0.067171	17	0.0820802	0.455844	0.859365
BMI	IVW	28	0.250839	0.0928332	0.00689159	26	0.25042	0.0917051	0.0063198	0.00320811	0.99744	16	0.175683	0.116101	0.130231	14	0.189516	0.137911	0.169383	-0.0767336	0.938835
	MR Egger	28	0.963665	0.417609	0.0292395	26	0.658951	0.382779	0.0980292			16	-0.269305	0.77326	0.732817	14	0.255588	0.622462	0.688597
	Weighted median	28	0.191955	0.061812	0.00189978	26	0.0982717	0.0633788	0.12101			16	0.392144	0.247572	0.134055	14	-0.0109148	0.0913846	0.906754
	Weighted mode	28	0.25203	0.0999916	0.0179341	26	0.0197921	0.0825754	0.812529			16	0.149414	0.0896777	0.0956901	14	0.00185007	0.0708854	0.979178
	Simple mode	28	0.282371	0.124842	0.0319689	26	0.0136932	0.103666	0.89597			16	0.167179	0.273742	0.55053	14	-0.0423124	0.0916012	0.651774
BFP	IVW	31	0.694673	0.452852	0.125031	30	0.802771	0.377092	0.0332671	-0.183436	0.854456	19	0.318517	0.633326	0.615015	18	0.386401	0.465615	0.40661	-0.0863595	0.931181
	MR Egger	31	2.39542	2.17123	0.278989	30	0.981654	1.64498	0.555464			19	-0.426195	4.59446	0.927176	18	0.782269	2.10322	0.714818
	Weighted median	31	0.652499	0.41922	0.119599	30	0.108788	0.385114	0.777573			19	0.525889	1.06885	0.628658	18	0.0491336	0.958875	0.959731
	Weighted mode	31	0.852793	0.660196	0.206315	30	-0.0175223	0.712445	0.980547			19	0.498529	0.609526	0.413417	18	0.0471456	0.484676	0.92251
	Simple mode	31	0.852793	0.796066	0.292596	30	0.105737	0.900461	0.907333			19	0.558306	1.06027	0.604922	18	-0.0655965	0.831677	0.938055
BMR	IVW	32	0.234564	0.099079	0.0179112	30	0.150605	0.107315	0.1605	0.574834	0.565403	19	0.251945	0.133876	0.059846	18	0.212569	0.132832	0.109536	0.208785	0.834616
	MR Egger	32	0.853338	0.457408	0.0719039	30	-0.101739	0.464215	0.828113			19	0.310208	0.969299	0.752843	18	-0.643594	0.559873	0.267228
	Weighted median	32	0.0927527	0.0750283	0.216371	30	0.129027	0.0809775	0.111079			19	0.613298	0.410706	0.152687	18	0.0265794	0.166631	0.875146
	Weighted mode	32	-0.0730142	0.108966	0.50778	30	-0.0100382	0.225153	0.964745			19	0.245942	0.117766	0.0367618	18	0.070091	0.0948181	0.459776
	Simple mode	32	-0.0521667	0.208839	0.804394	30	0.0149963	0.220805	0.946318			19	-0.138937	0.280723	0.62664	18	-0.00637826	0.126109	0.960252
Risk of heart attack	IVW	32	0.0116448	0.350281	0.97348	30	0.278059	0.230625	0.227943	-0.635249	0.525266	19	-0.433554	0.386364	0.261804	18	0.375623	0.354776	0.289708	-1.54264	0.122919
	MR Egger	32	0.0265677	1.66769	0.987395	30	0.0801635	1.00231	0.936823			19	-4.56591	2.71927	0.111418	18	-0.500579	1.58814	0.756684
	Weighted median	32	-0.0163832	0.389302	0.966432	30	0.166535	0.256213	0.515701			19	-0.582913	0.945086	0.545101	18	0.257302	0.601062	0.673967
	Weighted mode	32	-0.150338	0.607005	0.806022	30	0.23158	0.423836	0.588977			19	-0.658578	0.527102	0.211507	18	0.173158	0.355537	0.626236
	Simple mode	32	-0.297608	0.753535	0.695585	30	0.23158	0.484217	0.636054			19	-0.625602	0.980995	0.531684	18	0.153569	0.576021	0.792982
Risk of hypertension	IVW	32	-0.0441347	0.152791	0.772691	30	-0.068001	0.149277	0.648724	0.111729	0.911038	19	-0.238057	0.178294	0.181812	18	-0.0966148	0.195212	0.620655	-0.534998	0.592652
	MR Egger	32	0.105041	0.727411	0.886147	30	0.252506	0.646786	0.699194			19	-1.58737	1.24746	0.220333	18	0.182469	0.881703	0.838659
	Weighted median	32	-0.262844	0.139163	0.0589257	30	-0.0317231	0.150663	0.833234			19	-0.250252	0.36237	0.498628	18	0.388502	0.465837	0.415853
	Weighted mode	32	-0.312458	0.207253	0.141777	30	0.255139	0.253794	0.323068			19	-0.262057	0.18363	0.153553	18	-0.0794896	0.206486	0.700264
	Simple mode	32	-0.25166	0.25094	0.323689	30	0.407456	0.324007	0.218586			19	-0.28146	0.35858	0.442703	18	0.399567	0.48073	0.417401
Risk of angina	IVW	32	0.171121	0.224642	0.44621	30	0.331069	0.235644	0.160035	-0.491295	0.623217	19	0.342585	0.284576	0.22865	18	0.210484	0.296429	0.477663	0.321478	0.747848
	MR Egger	32	-1.92253	0.99521	0.06288	30	0.489955	1.02406	0.63605			19	-3.75593	1.88038	0.0620406	18	-1.64864	1.25155	0.2063
	Weighted median	32	0.198181	0.28751	0.490633	30	0.490156	0.237249	0.0388289			19	0.471168	0.748359	0.536865	18	-0.0920934	0.665465	0.891559
	Weighted mode	32	0.363045	0.671018	0.59235	30	0.458523	0.422352	0.286579			19	0.324702	0.386199	0.400481	18	0.11491	0.314184	0.714558
	Simple mode	32	0.363045	0.659493	0.585927	30	0.298778	0.479962	0.538476			19	0.314302	0.741982	0.676877	18	-0.10944	0.641982	0.866651

### Sheet: ST13. 2SMR Het. And Pleio.
ST13. Results of the heterogeneity and pleiotropy tests in the traditional Mendelian randomization (MR) analyses of number of children ever born (NEB) and cardiometabolic outcomes. Analyses were conducted separately for males and females, including all SNPs and excluding SNPs associated with educational attainment (EA). Heterogeneity was assessed using Cochran’s Q statistic, with the corresponding degrees of freedom (Q df) and p-value (Q PVAL) to evaluate consistency of causal estimates across genetic variants. Pleiotropy was assessed using MR-Egger regression, with results including the intercept, standard error (SE), and p-value (PVAL); a non-zero intercept suggests potential pleiotropic effects. BFP; Body fat percentage. BMI; Body mass index. BMR; Basal metabolic rate. EA; Educational attainment. HDL; High-density lipoprotein cholesterol. IVW; Inverse-variance weighted. LDL; Low-density lipoprotein cholesterol. MR; Mendelian randomization. NEB; Number of children ever born. PVAL; P-value. Q; Cochran’s Q statistic. Q df; Degrees of freedom for Q statistic. SE; Standard error. SNP; Single nucleotide polymorphism. T2DM; Type 2 diabetes.
		MAIN ANALYSES												ANALYSES REMOVING SNPs ASSOCIATED WITH EA
		FEMALES						MALES						FEMALES						MALES
		HETEROGENEITY			PLEIOTROPY			HETEROGENEITY			PLEIOTROPY			HETEROGENEITY			PLEIOTROPY			HETEROGENEITY			PLEIOTROPY
OUTCOME	METHOD	Q	Q df	Q PVAL	EGGER INTERCEPT	SE	PVAL	Q	Q df	Q PVAL	EGGER INTERCEPT	SE	PVAL	Q	Q df	Q PVAL	EGGER INTERCEPT	SE	PVAL	Q	Q df	Q PVAL	EGGER INTERCEPT	SE	PVAL
Diastolic BP	MR Egger	83.7038	29	3.28224e-07	0.00197201	0.00515767	0.704993	103.623	28	1.29972e-10	-0.00127868	0.00564809	0.822541	37.4901	18	0.00452148	-0.00817156	0.00839835	0.344198	78.0414	16	3.74342e-10	-0.00697587	0.00876437	0.43772
	IVW	84.1258	30	4.95793e-07				103.812	29	2.37988e-10				35.5125	17	0.00532467				81.1314	17	2.41293e-10
Systolic BP	MR Egger	62.2418	30	0.000488698	0.00547937	0.00438993	0.221624	80.0811	28	6.49177e-07	-0.00588744	0.00497444	0.246547	20.4939	18	0.30571	-0.000366404	0.00642237	0.95517	40.425	16	0.0006747	-0.0147428	0.00631936	0.0330301
	IVW	65.4741	31	0.000291037				84.0873	29	2.8763e-07				20.49	17	0.249937				54.1763	17	9.28448e-06
ApoA1	MR Egger	237.634	28	4.24033e-35	5.16891e-05	0.00135797	0.969907	307.343	27	2.49546e-49	-0.000745882	0.00149924	0.622859	158.674	17	4.85025e-25	0.00204247	0.002579	0.439968	274.3	15	1.19421e-49	0.000408073	0.00257645	0.876266
	IVW	237.646	29	1.24542e-34				310.161	28	2.34524e-49				152.689	16	2.30277e-24				274.759	16	4.19236e-49
ApoB	MR Egger	378.556	28	4.32782e-63	0.00312536	0.00227812	0.180986	254.301	27	7.84382e-39	0.00174103	0.00193898	0.377173	343.182	17	1.28758e-62	0.00515801	0.00497355	0.315	223.714	15	3.09753e-39	0.00338834	0.00330791	0.321924
	IVW	404.003	29	1.14989e-67				261.895	28	8.00215e-40				321.566	16	8.57707e-59				239.363	16	7.81238e-42
Total cholesterol	MR Egger	641.21	28	3.66593e-117	0.00693098	0.00911341	0.453298	303.108	27	1.74578e-48	0.00284252	0.00548642	0.608608	566.284	18	1.13743e-108	0.00731185	0.0200004	0.719185	287.326	16	1.06792e-51	0.00606687	0.00920377	0.519161
	IVW	654.456	29	3.10422e-119				306.121	28	1.49203e-48				561.867	17	1.66439e-108				295.128	17	1.13846e-52
Fasting glucose	MR Egger	52.7426	27	0.00216151	-0.00276759	0.005043	0.587655	45.735	27	0.013584	-0.00291205	0.00485191	0.553387	33.9695	16	0.00548467	-0.0175083	0.00897869	0.0701237	27.4732	15	0.0251094	-0.00587787	0.00675139	0.397683
	IVW	53.331	28	0.00268505				46.3452	28	0.0160471				27.0998	15	0.0279334				28.8614	16	0.0248874
HDL	MR Egger	683.469	28	5.58671e-126	0.0098381	0.00981595	0.324803	766.595	27	4.0879e-144	-0.000268041	0.00897553	0.976396	462.073	18	9.5779e-87	0.00665682	0.018851	0.728333	703.43	16	2.40806e-139	0.00809727	0.0148172	0.592277
	IVW	707.988	29	2.12369e-130				766.62	28	2.17467e-143				458.708	17	9.19892e-87				716.56	17	2.62825e-141
LDL	MR Egger	495.542	28	5.57295e-87	0.00565371	0.00837089	0.504961	335.71	27	5.16882e-55	0.00464466	0.00593808	0.440914	456.992	18	1.11263e-85	0.00809542	0.0187596	0.671503	311.098	16	1.27789e-56	0.00884392	0.00984743	0.382451
	IVW	503.615	29	5.20141e-88				343.317	28	5.4949e-56				452.04	17	2.31308e-85				326.78	17	3.25701e-59
Triglycerides	MR Egger	641.183	28	3.71381e-117	-0.00646949	0.00937239	0.495706	775.378	27	5.83461e-146	-0.0045074	0.00892724	0.617722	551.385	17	2.7296e-106	-0.00744097	0.0203986	0.719775	666.681	16	1.58151e-131	-0.014076	0.0142589	0.338252
	IVW	652.094	29	9.63025e-119				782.698	28	9.18067e-147				555.701	18	1.94362e-106				707.286	17	2.46069e-139
Diabetes (T2DM)	MR Egger	62.3235	28	0.000203923	-0.0120582	0.0137704	0.388666	86.8953	27	3.26978e-08	0.00263107	0.0136005	0.848052	21.6344	18	0.248622	0.0024148	0.0193457	0.902127	66.7534	15	1.68046e-08	0.00603743	0.0217425	0.78505
	IVW	64.0302	29	0.000189771				87.0157	28	5.76087e-08				21.6146	17	0.199999				67.0965	16	3.19988e-08
BMI	MR Egger	210.633	26	8.00106e-31	-0.0111011	0.00635248	0.0923497	172.583	24	1.89202e-24	-0.00673796	0.00613092	0.275782	99.9029	15	1.36117e-14	0.00630241	0.0108219	0.569574	107.672	12	1.72603e-17	-0.0010695	0.00980448	0.914939
	IVW	235.373	27	3.8779e-35				181.269	25	1.17165e-25				97.5399	14	1.4019e-14				107.778	13	5.08213e-17
BFP	MR Egger	83.579	29	3.42611e-07	-0.0264609	0.033029	0.429565	77.2647	28	1.69333e-06	-0.00298522	0.0266944	0.282666	52.5638	18	3.06395e-05	0.0104692	0.0639372	0.871865	38.8902	16	0.00112799	-0.00653559	0.0338092	0.84915
	IVW	85.4288	30	3.18276e-07				77.2992	29	2.85783e-06				52.481	17	1.72621e-05				38.9811	17	0.0017981
BMR	MR Egger	220.049	30	8.23844e-31	-0.00975448	0.00704446	0.176356	230.948	28	8.3102e-34	0.00426856	0.00763456	0.580531	124.467	17	2.16271e-18	-0.000819188	0.0134901	0.952286	99.8384	16	3.71423e-14	0.0141326	0.00899911	0.135875
	IVW	234.113	31	4.86079e-33				233.527	29	7.73294e-34				124.494	18	5.92185e-18				115.228	17	1.24365e-16
Risk of heart attack	MR Egger	50.9128	30	0.00995001	-0.000235393	0.0256993	0.992753	55.1845	28	0.00161522	0.00334795	0.016486	0.840542	15.6164	17	0.551174	0.0581055	0.0378481	0.143128	41.2602	16	0.00050822	0.0144664	0.0255302	0.578821
	IVW	50.9129	31	0.0135507				55.2658	29	0.00230655				17.9733	18	0.457412				42.0882	17	0.000651287
Risk of hypertension	MR Egger	93.2441	30	2.09897e-08	-0.00235194	0.0112045	0.835156	78.0963	28	1.27791e-06	-0.00542115	0.0106367	0.614281	34.6351	17	0.00694453	0.0189754	0.017365	0.289751	43.1247	16	0.000267619	-0.00460621	0.0141708	0.749355
	IVW	93.3811	31	3.60975e-08				78.8208	29	1.72144e-06				37.0679	18	0.00513482				43.4095	17	0.000418283
Risk of angina	MR Egger	37.766	30	0.155852	0.0330084	0.0153285	0.0394481	72.9294	28	7.1789e-06	-0.00268868	0.0168479	0.874353	15.554	17	0.555645	0.0576287	0.0261713	0.0417614	32.449	16	0.00873595	0.0306976	0.0201206	0.146613
	IVW	43.6035	31	0.065999				72.9957	29	1.16726e-05				20.4027	18	0.310611				37.1697	17	0.00319141

### Sheet: ST14. Mrlap results
ST14. MRlap-corrected two-sample Mendelian randomization (MR) estimates of the effect of number of children ever born (NEB) on cardiometabolic traits, stratified by sex. This table presents results from MRlap-corrected two-sample MR analyses assessing the causal effects of NEB on various cardiometabolic traits in females and males. For each trait, the table includes: the observed (uncorrected) IVW estimate, standard error (SE), and p-value; the number of instrumental variables (N SNPs) used; the MRlap-corrected estimate with SE and p-value, which account for potential bias from winner’s curse and weak instruments; a test of the difference between uncorrected and corrected estimates, including the test statistic and corresponding p-value; and results from MR-Egger regression, including the Egger slope estimate, its SE, and the intercept p-value to assess directional pleiotropy. Instruments were the same as in standard 2SMR analyses; where a SNP was unavailable in an outcome GWAS, proxies were used. The number of IVs may differ from standard two-sample MR analyses due to absence in the 1000 Genomes reference panel. ApoA1; Apolipoprotein A1. ApoB; Apolipoprotein B. BFP; Body fat percentage. BMI; Body mass index. BMR; Basal metabolic rate. BP; Blood pressure. HDL; High-density lipoprotein cholesterol. IVW; Inverse-variance weighted. LDL; Low-density lipoprotein cholesterol. MR; Mendelian randomization. NEB; Number of children ever born. SE; Standard error. SNP; Single nucleotide polymorphism. T2DM; Type 2 diabetes.
			OBSERVED EFFECT (IVW)			CORRECT EFFECT (IVW)			DIFFERENCE IN CAUSAL EFFECTS		MR-EGGER
OUTCOME	METHOD	N SNPs	ESTIMATE	SE	P-VALUE	ESTIMATE	SE	P-VALUE	TEST STATISTIC	P-VALUE	ESTIMATE	SE	P-VALUE
Diastolic BP	Females	29	-0.215924	0.110384	0.0504515	-0.292015	0.156781	0.0625225	1.73304	0.0830891	-0.277141	0.777854	0.937194
	Males	30	-0.108357	0.0774914	0.162021	-0.143874	0.107654	0.181403	1.16229	0.245117	-0.524489	0.4528	0.358875
Systolic BP	Females	29	-0.152715	0.0933589	0.101884	-0.201923	0.130386	0.121465	1.22158	0.221868	0.230151	0.653732	0.558859
	Males	30	-0.159844	0.074149	0.0311055	-0.221312	0.102574	0.0309596	2.06526	0.038898	-0.323904	0.438824	0.707189
ApoA1	Females	25	-0.201723	0.0949697	0.0336633	-0.276017	0.136931	0.0438281	1.81447	0.0696054	0.675489	0.66967	0.198878
	Males	25	-0.112444	0.161305	0.485746	-0.161045	0.23022	0.484222	0.670569	0.502495	-0.919235	1.07639	0.456
ApoB	Females	25	0.156381	0.0976436	0.109256	0.231068	0.140495	0.100038	-1.75816	0.07872	0.373474	0.712774	0.761163
	Males	25	0.137361	0.0996335	0.167999	0.185834	0.144895	0.199652	-1.16657	0.243382	0.479486	0.669233	0.609979
Total cholesterol	Females	30	-0.026	0.0651761	0.691399	-0.032	0.0917043	0.723586	0.282911	0.777245	0.063	0.383236	0.814893
	Males	29	0.136	0.102111	0.182282	0.187	0.14244	0.189124	-1.21766	0.223354	-0.095	0.55402	0.674516
Fasting glucose	Females	29	-0.210732	0.130392	0.106064	-0.298354	0.185093	0.106981	1.81922	0.068878	-0.4923	0.732235	0.698882
	Males	29	0.0161898	0.129273	0.900336	0.013676	0.179835	0.939381	0.04673	0.962728	-0.123033	0.703751	0.841911
HDL	Females	30	-0.28	0.100937	0.00560797	-0.377	0.140938	0.0074962	2.55342	0.010667	-0.217	0.593981	0.915127
	Males	29	-0.016	0.165341	0.923378	-0.021	0.228962	0.927645	0.0703562	0.94391	-0.383	0.897203	0.680656
LDL	Females	30	0.049	0.0541061	0.367477	0.069	0.0757158	0.365188	-0.985037	0.324606	0.168	0.31764	0.706174
	Males	29	0.179	0.111344	0.107066	0.247	0.15573	0.112059	-1.52442	0.127404	-0.219	0.601074	0.505142
Triglycerides	Females	30	0.151	0.0804547	0.0602883	0.201	0.111646	0.0717964	-1.58376	0.113248	0.042	0.473083	0.816577
	Males	29	-0.065	0.166276	0.695034	-0.093	0.237594	0.694885	0.481041	0.630487	0.486	0.898693	0.537307
T2DM	Females	30	0.156995	0.056057	0.00510019	0.220262	0.0789342	0.00526348	-2.94187	0.00326234	0.194	0.311132	0.904568
	Males	29	0.153443	0.0658612	0.0198169	0.219428	0.0912914	0.0162347	-2.36777	0.0178958	0.630129	0.343862	0.169518
BMI	Females	28	0.322116	0.11877	0.0066861	0.445053	0.166602	0.00755457	-2.50761	0.0121549	1.28325	0.621536	0.127609
	Males	26	0.327824	0.119092	0.00591094	0.456462	0.167249	0.00634807	-2.51123	0.0120312	1.70125	0.611183	0.0314747
BFP	Females	31	0.157926	0.102448	0.123188	0.219453	0.143477	0.126133	-1.58088	0.113905	0.925162	0.558907	0.173412
	Males	30	0.225752	0.0995069	0.0232859	0.320611	0.137471	0.0196901	-2.26574	0.0234675	0.954857	0.528327	0.171215
BMR	Females	29	0.312399	0.148809	0.0357882	0.431341	0.208294	0.0383747	-1.87476	0.0608259	0.699259	1.04605	0.711508
	Males	28	0.237261	0.176513	0.178899	0.321344	0.250865	0.200213	-1.16674	0.243317	-0.536364	1.18583	0.51512
Risk of heart attack	Females	29	-0.0127288	0.0873765	0.884176	-0.0227858	0.12333	0.853421	0.279807	0.779626	-0.278008	0.613632	0.665661
	Males	28	0.107871	0.106664	0.311865	0.141265	0.152435	0.35407	-0.775458	0.438069	0.611152	0.71562	0.483186
Risk of hypertension	Females	29	-0.00914996	0.104336	0.930117	-0.0201683	0.145592	0.889824	0.243788	0.807395	0.389219	0.731229	0.586454
	Males	29	-0.0470809	0.102996	0.647589	-0.0635555	0.146225	0.663822	0.430469	0.666855	0.541172	0.545176	0.28162
Risk of angina	Females	29	0.0919266	0.0746078	0.2179	0.10937	0.104667	0.296054	-0.548828	0.583123	-0.302885	0.520171	0.449705
	Males	28	0.148983	0.121636	0.220638	0.197374	0.169677	0.244735	-0.886892	0.375137	1.28447	0.792586	0.159258

### Sheet: ST15. Spousal 2SMR
ST15. Summary of two-sample spousal Mendelian Randomization (MR) analyses. SNP-NEB associations were obtained from Mathieson et al. (2023) GWAS for the main analyses, and for sensitivity analyses SNP-NEB associations were recalculated excluding UK Biobank (UKBB) participants (see ST7). Female instruments included variants from the sex-combined and female-only GWAS, while male instruments included variants from the sex-combined and male-only GWAS. SNP-outcome associations were derived from the UKBB spousal sample, with continuous traits (untransformed) normalized. Using spouse information, SNP-outcome effects were estimated for i) male SNPs with female outcomes and ii) female SNPs with male outcomes, adjusting for 10 male and 10 female genome-wide genetic principal components (PCs). Causal effects were primarily estimated using inverse-variance weighted (IVW) MR, with sensitivity analyses conducted using MR-Egger, weighted median, weighted mode, and simple mode methods. Additional analyses excluded SNPs associated with educational attainment (EA) to reduce potential violations of the exclusion restriction. For male instruments, SNPs associated with male EA in the full UKBB sample (females N= 217,772; males N= 184,424) were excluded; the same approach was applied for female instruments using female EA associations (see ST8). Seven SNPs were excluded from both male and female instrument sets (rs368727720, rs201815280, rs176218, rs9730, rs7524346, rs1772363240, rs1792902840), with further sex-specific exclusions in females (chr3pos34912454, rs2014830, rs4730673, rs3764353, rs1380995, rs189279736) and males (rs2972650, rs2415962, rs341278, rs4655026, rs986759). A multiple-testing threshold based on principal component analysis of EA; Educational attainment. IVW; Inverse-variance weighted. MR; Mendelian randomization. NEB; Number of children ever born. PC; Principal components. SE; Standard error. SNP; Single nucleotide polymorphism. UKBB; UK Biobank.
		MAIN ANALYSES																SENSITIVITY ANALYSES
		FEMALE OUTCOME - MALE SNPs								MALE OUTCOME - FEMALE SNPs								FEMALE OUTCOME - MALE SNPs								MALE OUTCOME - FEMALE SNPs
		ALL SNPs				EXCLUDING EA SNPs				ALL SNPs				EXCLUDING EA SNPs				ALL SNPs				EXCLUDING EA SNPs				ALL SNPs				EXCLUDING EA SNPs
PHENOTYPE	METHOD	N SNPs	BETA	SE	P-VALUE	N SNPs	BETA	SE	P-VALUE	N SNPs	BETA	SE	P-VALUE	N SNPs	BETA	SE	P-VALUE	N SNPs	BETA	SE	P-VALUE	N SNPs	BETA	SE	P-VALUE	N SNPs	BETA	SE	P-VALUE	N SNPs	BETA	SE	P-VALUE
Diastolic BP	IVW	30	0.135826	0.0999925	0.174348	18	0.0578115	0.14454	0.689179	32	0.101071	0.0863879	0.242016	19	0.077223	0.128904	0.549124	30	0.152066	0.0909099	0.0943835	18	0.111773	0.138787	0.420611	32	0.0776713	0.0738593	0.292978	19	0.0320044	0.113943	0.778801
	MR Egger	30	0.56187	0.426691	0.19858	18	0.470664	0.648409	0.4784	32	0.520875	0.402132	0.205102	19	1.71841	0.86214	0.0625422	30	0.88254	0.340148	0.0149036	18	1.20629	0.480832	0.0232603	32	0.216657	0.311826	0.492526	19	-0.103524	0.537203	0.84947
	Weighted median	30	0.103701	0.12186	0.394777	18	0.0545044	0.164697	0.740692	32	0.0173508	0.123042	0.887858	19	-0.0604548	0.16965	0.721578	30	0.131666	0.118665	0.267191	18	0.0997507	0.169896	0.557119	32	0.00268599	0.100312	0.978638	19	-0.0646084	0.151115	0.668983
	Weighted mode	30	0.0719125	0.244008	0.770312	18	-0.0599985	0.271376	0.827656	32	-0.012858	0.208182	0.951148	19	-0.140221	0.345126	0.689318	30	0.089518	0.174086	0.610997	18	0.0488108	0.238243	0.8401	32	0.0130647	0.172249	0.940028	19	-0.143144	0.25601	0.582962
	Simple mode	30	0.0643661	0.269348	0.81281	18	-0.210288	0.295121	0.48579	32	-0.0766774	0.254093	0.764843	19	-0.182553	0.345195	0.603376	30	0.0827778	0.209847	0.696122	18	-0.00728762	0.280156	0.97955	32	-0.0375155	0.194804	0.848544	19	-0.171792	0.275875	0.541279
Systolic BP	IVW	30	0.0844915	0.0850356	0.320417	18	-0.00562002	0.121049	0.962969	32	-0.0314262	0.0863824	0.716005	19	-0.184159	0.122217	0.131856	30	0.112159	0.0784965	0.15305	18	0.0463313	0.117344	0.692967	32	-0.0259414	0.0738546	0.725401	19	-0.172536	0.107205	0.107527
	MR Egger	30	0.145061	0.363209	0.692638	18	0.272883	0.545566	0.623755	32	0.799027	0.402104	0.0561074	19	1.15165	0.862098	0.199202	30	0.66444	0.312929	0.042702	18	0.993759	0.43689	0.0370457	32	0.573031	0.311805	0.0760157	19	0.142243	0.492159	0.776062
	Weighted median	30	0.0111133	0.118708	0.925411	18	-0.118057	0.164457	0.472843	32	-0.0118783	0.125196	0.924412	19	-0.120211	0.163325	0.461717	30	0.0454866	0.114512	0.691205	18	-0.0236759	0.155351	0.87887	32	-0.0118109	0.102751	0.908487	19	-0.109716	0.142307	0.44072
	Weighted mode	30	-0.102153	0.216941	0.641249	18	-0.161308	0.270452	0.558741	32	0.0364468	0.213679	0.865672	19	-0.0892121	0.289921	0.761834	30	-0.00897838	0.192082	0.963039	18	-0.0428819	0.257394	0.86965	32	0.0210658	0.171241	0.902887	19	-0.0960441	0.213321	0.657919
	Simple mode	30	-0.166339	0.225057	0.465789	18	-0.178984	0.277746	0.527906	32	-0.0577586	0.2668	0.830027	19	-0.127817	0.286937	0.661304	30	-0.157642	0.219177	0.477746	18	-0.209903	0.258212	0.42751	32	-0.0224407	0.181136	0.902203	19	-0.101868	0.235154	0.670019
ApoA1	IVW	30	-0.0234413	0.0141772	0.0982394	18	-0.0337862	0.0191795	0.0781409	32	-0.00806762	0.0142595	0.571549	19	-0.0105996	0.0196099	0.588835	30	-0.0238735	0.013086	0.0680979	18	-0.0395173	0.0186792	0.0343804	32	-0.0103937	0.0121121	0.390823	19	-0.00739831	0.0172025	0.667144
	MR Egger	30	-0.0313976	0.0605857	0.608367	18	-0.0246445	0.0846444	0.774675	32	0.102148	0.0644797	0.123638	19	-0.0680318	0.139117	0.631073	30	-0.062102	0.0521471	0.243691	18	-0.122999	0.0728516	0.110735	32	0.00854767	0.0518585	0.870186	19	0.0123543	0.0799344	0.878992
	Weighted median	30	-0.00403627	0.0196155	0.836971	18	-0.00682877	0.0271952	0.801735	32	0.0036837	0.0220657	0.867416	19	-0.0141773	0.0266884	0.59527	30	-0.00718601	0.0177966	0.68637	18	-0.0143394	0.0260831	0.582485	32	-0.00923942	0.0167889	0.582094	19	0.00474266	0.0241022	0.844005
	Weighted mode	30	0.00303179	0.0324759	0.926264	18	0.00517926	0.0445898	0.908892	32	0.0353107	0.0486917	0.473776	19	-0.01607	0.0531545	0.765869	30	-0.000943999	0.0295981	0.974775	18	-0.00866255	0.0457318	0.852006	32	0.014656	0.0335032	0.664818	19	0.00552008	0.0363426	0.880963
	Simple mode	30	0.00388802	0.033798	0.909209	18	0.00106006	0.0497591	0.983251	32	-0.0589095	0.0486412	0.235008	19	0.0063702	0.0510748	0.902125	30	0.000972327	0.0326651	0.976457	18	-0.00146998	0.0446946	0.974146	32	-0.0495723	0.0334469	0.148404	19	0.00552008	0.0402143	0.892344
ApoB	IVW	30	-0.00419796	0.0194825	0.829398	18	0.00623042	0.0295385	0.832945	32	0.0125025	0.0203807	0.53958	19	0.0284472	0.0288496	0.324107	30	-0.00444054	0.0179827	0.804959	18	0.00415568	0.0287858	0.885212	32	0.00748048	0.0174261	0.667727	19	0.0178373	0.025306	0.480896
	MR Egger	30	0.0829236	0.0832539	0.327765	18	0.130037	0.130536	0.333995	32	0.00638878	0.0948557	0.946748	19	0.178011	0.203544	0.394005	30	0.057032	0.071668	0.432855	18	0.0697892	0.114459	0.550601	32	-0.051747	0.0735748	0.487276	19	-0.0773934	0.116571	0.515647
	Weighted median	30	-0.0211078	0.0274693	0.442242	18	0.00504311	0.0379524	0.894288	32	0.013168	0.0285144	0.644223	19	0.0215496	0.0396791	0.587063	30	-0.00232381	0.0254173	0.927154	18	0.0218916	0.0387153	0.571768	32	0.0116772	0.0239867	0.626386	19	0.0143244	0.0354215	0.68592
	Weighted mode	30	-0.0280642	0.0474853	0.559093	18	-0.0112109	0.0620918	0.858853	32	0.00930492	0.0494029	0.851832	19	0.00739042	0.0748414	0.92243	30	0.00447818	0.0416062	0.915028	18	0.0301994	0.0651865	0.649042	32	0.00762644	0.0408673	0.853179	19	-0.00111486	0.0586428	0.985041
	Simple mode	30	-0.0296217	0.0530029	0.580541	18	-0.00613474	0.067614	0.928766	32	0.0182904	0.0541244	0.737691	19	0.00239737	0.0758855	0.975145	30	-0.0265663	0.0529789	0.61984	18	-0.0081165	0.07395	0.913888	32	0.01177	0.0459189	0.799395	19	0.00495972	0.0662029	0.941107
Total cholesterol	IVW	30	-0.0236839	0.0848495	0.780146	18	0.0412295	0.122089	0.735589	32	0.0651079	0.0861249	0.449667	19	0.10799	0.132424	0.414794	30	-0.0284414	0.0783178	0.71649	18	0.0300197	0.11907	0.800949	32	0.0293093	0.0736404	0.690626	19	0.0605079	0.117425	0.606349
	MR Egger	30	0.434376	0.362556	0.240924	18	0.798888	0.520015	0.144008	32	0.259633	0.40083	0.522081	19	0.407328	0.958555	0.676211	30	0.241239	0.312122	0.446057	18	0.453814	0.465887	0.344511	32	-0.282971	0.310911	0.370007	19	-0.543888	0.533938	0.322655
	Weighted median	30	-0.0483181	0.119187	0.685184	18	0.043485	0.162851	0.789452	32	-0.0387987	0.122158	0.750781	19	0.0721127	0.179561	0.687974	30	-0.0337042	0.113046	0.765592	18	0.0912004	0.157275	0.561996	32	-0.0534456	0.106459	0.615645	19	0.0463199	0.145708	0.750565
	Weighted mode	30	-0.0495974	0.192064	0.79805	18	-0.0181223	0.265776	0.946433	32	-0.0847467	0.219079	0.701524	19	-0.0375012	0.316495	0.906992	30	0.012448	0.178737	0.944955	18	0.0030756	0.269337	0.991022	32	-0.0562466	0.169364	0.742046	19	0.0213992	0.237373	0.929164
	Simple mode	30	-0.170574	0.20882	0.420675	18	-0.118898	0.29649	0.693402	32	-0.112756	0.237474	0.638247	19	-0.0375012	0.336142	0.912404	30	-0.176176	0.207311	0.402389	18	-0.213096	0.323867	0.519366	32	-0.0701692	0.194808	0.721143	19	0.0137239	0.235196	0.954112
Glucose	IVW	30	-0.0817905	0.0875589	0.350242	18	-0.0753218	0.118447	0.524833	32	-0.300446	0.11227	0.00744862	19	-0.296183	0.168827	0.079368	30	-0.0909662	0.080818	0.260348	18	-0.0930936	0.115357	0.419664	32	-0.265584	0.0959957	0.00566399	19	-0.247547	0.149262	0.0972224
	MR Egger	30	0.172207	0.37416	0.648891	18	0.250417	0.522612	0.638305	32	0.584277	0.52252	0.27236	19	1.5719	1.1365	0.184529	30	-0.113289	0.322043	0.727635	18	-0.119567	0.449842	0.793789	32	0.230116	0.405276	0.574395	19	0.757667	0.659333	0.266409
	Weighted median	30	-0.0442245	0.127515	0.728727	18	0.0332184	0.158267	0.833755	32	-0.178621	0.164965	0.278905	19	-0.266266	0.227867	0.242598	30	-0.0505819	0.108103	0.639851	18	0.0225796	0.161209	0.88861	32	-0.197862	0.142327	0.164469	19	-0.223679	0.196928	0.256022
	Weighted mode	30	0.0650891	0.222592	0.772051	18	0.23545	0.309261	0.45689	32	-0.165182	0.250865	0.515111	19	-0.283157	0.416762	0.505515	30	-0.0410205	0.195154	0.834985	18	0.0894065	0.266313	0.74119	32	-0.141102	0.224156	0.533646	19	-0.247029	0.313536	0.441019
	Simple mode	30	0.0817355	0.243546	0.739584	18	0.224854	0.322308	0.494837	32	-0.180504	0.320808	0.577718	19	-0.283157	0.460724	0.546515	30	0.026598	0.210559	0.90035	18	0.169231	0.307714	0.589498	32	-0.170936	0.256004	0.509261	19	-0.232189	0.351413	0.517153
HDL	IVW	30	-0.182019	0.0889132	0.040643	18	-0.175965	0.143495	0.220092	32	-0.0616502	0.0932295	0.508437	19	-0.0684722	0.129256	0.596291	30	-0.19245	0.0820682	0.0190274	18	-0.213562	0.136291	0.117126	32	-0.0690751	0.0793103	0.383783	19	-0.0404585	0.113869	0.72236
	MR Egger	30	0.0517719	0.379955	0.892592	18	-0.00443958	0.651171	0.994644	32	0.617329	0.422413	0.154293	19	-0.032076	0.93795	0.973118	30	-0.358376	0.327025	0.282473	18	-0.664729	0.535265	0.232182	32	0.135533	0.338192	0.691438	19	0.383633	0.527441	0.476912
	Weighted median	30	-0.0946835	0.1252	0.449496	18	-0.0209705	0.172234	0.903092	32	-0.0474607	0.14041	0.735351	19	-0.107394	0.180681	0.552256	30	-0.135148	0.11737	0.24954	18	-0.0443661	0.167928	0.791627	32	-0.0607544	0.111838	0.586969	19	-0.00187579	0.158715	0.99057
	Weighted mode	30	-0.105503	0.209379	0.61815	18	0.170748	0.25282	0.508522	32	-0.197105	0.325461	0.549177	19	-0.219067	0.374765	0.566109	30	-0.109455	0.168051	0.519969	18	0.0195187	0.273659	0.943972	32	-0.0234076	0.227906	0.918857	19	-0.0284301	0.279022	0.919969
	Simple mode	30	-0.0997149	0.244579	0.686488	18	0.205036	0.311902	0.519743	32	-0.24779	0.330716	0.459353	19	-0.17804	0.369943	0.636127	30	-0.0763534	0.194209	0.697083	18	0.132433	0.281903	0.644481	32	-0.356672	0.253015	0.168586	19	-0.15694	0.307244	0.615699
LDL	IVW	30	0.0162846	0.0849301	0.847945	18	0.0791387	0.119282	0.507036	32	0.049153	0.0861806	0.568441	19	0.123059	0.121989	0.313083	30	0.00883205	0.0783924	0.910296	18	0.0724758	0.116336	0.533293	32	0.0266074	0.0736873	0.718036	19	0.0768442	0.107006	0.472677
	MR Egger	30	0.441402	0.362905	0.234024	18	0.687577	0.519465	0.20423	32	-0.0346557	0.401102	0.931722	19	0.266719	0.860695	0.760412	30	0.255442	0.312412	0.420463	18	0.458208	0.456836	0.330789	32	-0.295238	0.311121	0.350227	19	-0.525794	0.491234	0.299422
	Weighted median	30	-0.0293925	0.122016	0.80964	18	-0.0141676	0.161576	0.930128	32	0.00790554	0.119974	0.947463	19	-0.0431945	0.171046	0.80063	30	-0.0215202	0.114891	0.851418	18	0.00951008	0.164044	0.95377	32	-0.0306316	0.101837	0.763573	19	-0.0853173	0.156844	0.586467
	Weighted mode	30	-0.0415152	0.192762	0.830986	18	-0.0525461	0.265279	0.845333	32	-0.0787518	0.203069	0.700809	19	-0.172032	0.326025	0.604176	30	-0.0179874	0.179076	0.920682	18	0.0820714	0.29637	0.785179	32	-0.0593136	0.167806	0.726132	19	-0.116858	0.238449	0.630002
	Simple mode	30	-0.0724091	0.238942	0.764023	18	-0.0666376	0.298413	0.825958	32	-0.131778	0.219696	0.552985	19	-0.172032	0.313495	0.589915	30	-0.0756559	0.213049	0.725076	18	-0.0886444	0.306938	0.776225	32	-0.0763562	0.194719	0.697641	19	-0.1462	0.255558	0.574344
Triglycerides	IVW	30	0.17378	0.0923741	0.0599358	18	0.200661	0.135856	0.139674	32	0.113999	0.0932376	0.221452	19	0.111093	0.142736	0.436386	30	0.177305	0.0841018	0.0350115	18	0.200012	0.131899	0.129419	32	0.0736549	0.0805433	0.360467	19	0.0692942	0.126244	0.583079
	MR Egger	30	0.119927	0.401558	0.767409	18	0.866902	0.593646	0.163565	32	0.210846	0.440741	0.63584	19	0.405676	1.03368	0.699596	30	0.375369	0.338899	0.277453	18	0.747071	0.510921	0.163049	32	-0.26796	0.33967	0.43637	19	-0.415902	0.584014	0.486035
	Weighted median	30	0.202023	0.128555	0.116069	18	0.234602	0.165629	0.156649	32	0.0358907	0.126413	0.776474	19	-0.0237885	0.184962	0.897664	30	0.219669	0.112777	0.0514364	18	0.285186	0.17001	0.0934517	32	0.0309078	0.106438	0.771522	19	-0.0441197	0.154372	0.77503
	Weighted mode	30	0.285699	0.246692	0.256264	18	0.261585	0.268717	0.343974	32	-0.058271	0.224045	0.796517	19	-0.187527	0.336792	0.58452	30	0.358654	0.198825	0.0816499	18	0.270784	0.289959	0.363447	32	-0.06194	0.214141	0.774317	19	-0.116251	0.222647	0.607943
	Simple mode	30	0.299211	0.277506	0.289825	18	0.290097	0.285192	0.323319	32	-0.058271	0.285301	0.839498	19	-0.163664	0.361954	0.65655	30	0.339359	0.231481	0.153399	18	0.285551	0.289997	0.338594	32	-0.0429851	0.216267	0.843749	19	-0.109751	0.252241	0.668658
Diabetes	IVW	30	0.583669	0.465668	0.21006	18	0.377354	0.573041	0.510209	32	0.303728	0.322079	0.345669	19	0.44379	0.466645	0.341593	30	0.520465	0.430848	0.227047	18	0.380848	0.558714	0.49546	32	0.265538	0.275537	0.33519	19	0.502691	0.40271	0.211932
	MR Egger	30	2.14129	1.99256	0.29171	18	1.24853	2.50739	0.625301	32	1.54211	1.49782	0.311443	19	5.61031	3.21251	0.0987851	30	1.4658	1.73514	0.405397	18	1.19157	2.17345	0.591094	32	1.20991	1.16467	0.307178	19	4.58945	1.84303	0.023414
	Weighted median	30	0.842986	0.618742	0.173065	18	0.816644	0.787209	0.299553	32	0.211318	0.461882	0.6473	19	0.2224	0.650714	0.732518	30	0.789349	0.567241	0.164057	18	0.684261	0.727095	0.346659	32	0.102191	0.391799	0.794227	19	0.272093	0.582631	0.640495
	Weighted mode	30	0.916317	1.03215	0.381965	18	0.87053	1.28009	0.505627	32	0.00544465	0.797891	0.994599	19	-0.557792	1.20843	0.649909	30	0.860274	1.13116	0.453081	18	0.687358	1.28369	0.599272	32	-0.209734	0.640725	0.745612	19	-0.429172	1.12236	0.706654
	Simple mode	30	0.815998	1.13527	0.478036	18	0.897391	1.33935	0.511843	32	-0.360076	0.90259	0.692675	19	-0.827797	1.26611	0.521498	30	0.80633	1.18197	0.50053	18	0.782964	1.31224	0.558597	32	-0.209734	0.706021	0.768398	19	-0.148997	1.11691	0.895356
BMI	IVW	30	0.300295	0.102991	0.00354841	18	0.177833	0.145584	0.221892	32	0.143545	0.0888882	0.106335	19	-0.0115825	0.122163	0.924465	30	0.263113	0.0964383	0.0063661	18	0.16451	0.142376	0.247902	32	0.121898	0.0760385	0.10891	19	-0.0082149	0.107161	0.938895
	MR Egger	30	0.400301	0.447213	0.378364	18	0.10431	0.661359	0.87665	32	1.00574	0.391904	0.0155131	19	0.743556	0.86742	0.403255	30	0.115703	0.390101	0.768963	18	-0.0329123	0.569922	0.954664	32	0.70054	0.307695	0.030102	19	0.310166	0.499978	0.543249
	Weighted median	30	0.256762	0.122312	0.0357955	18	0.204106	0.171721	0.2346	32	0.0581089	0.124278	0.64009	19	-0.13938	0.164652	0.397266	30	0.215475	0.113566	0.0577808	18	0.168466	0.173261	0.33089	32	0.0648655	0.105513	0.53871	19	-0.169643	0.151991	0.264362
	Weighted mode	30	0.351801	0.208819	0.102777	18	0.19439	0.304481	0.5317	32	-0.104953	0.27285	0.70312	19	-0.273684	0.306812	0.38415	30	0.302366	0.234683	0.207792	18	0.147903	0.298045	0.626078	32	-0.0453993	0.18554	0.808311	19	-0.229419	0.25717	0.384115
	Simple mode	30	0.36611	0.255827	0.163095	18	0.242149	0.324385	0.465572	32	-0.163046	0.264066	0.541452	19	-0.273684	0.311295	0.390891	30	0.363598	0.269235	0.187305	18	0.2251	0.336586	0.512619	32	-0.118427	0.218741	0.592102	19	-0.229419	0.281749	0.426134
BFP	IVW	30	1.32825	0.691613	0.054794	18	0.600742	1.05919	0.570598	32	0.653591	0.47038	0.164683	19	0.150305	0.665608	0.821344	30	1.18353	0.641177	0.0649103	18	0.664602	1.02861	0.518204	32	0.436692	0.402161	0.27754	19	0.0728097	0.583797	0.900747
	MR Egger	30	2.11871	3.00186	0.486145	18	-0.829017	4.79882	0.865011	32	6.09086	2.1894	0.00925144	19	4.2694	4.69687	0.376064	30	1.1041	2.60047	0.67439	18	0.650513	4.13353	0.876919	32	2.13764	1.69791	0.217746	19	0.35779	2.68613	0.8956
	Weighted median	30	1.7028	0.828091	0.0397536	18	1.1271	1.18241	0.34048	32	1.11671	0.664589	0.0928978	19	-0.603936	0.964816	0.531341	30	1.37059	0.796655	0.0853534	18	0.828491	1.17536	0.480884	32	0.163712	0.594211	0.782923	19	-0.467038	0.819914	0.568936
	Weighted mode	30	2.03011	1.43428	0.167595	18	2.10192	2.29931	0.37342	32	2.08679	1.23949	0.102308	19	-1.28519	1.74325	0.470481	30	1.43502	1.3797	0.30689	18	2.525	2.23082	0.273402	32	-0.442245	1.06887	0.681905	19	-0.774283	1.38069	0.581853
	Simple mode	30	1.93113	1.61027	0.240136	18	2.55856	2.69389	0.355541	32	-1.35847	1.55766	0.389846	19	-1.28519	1.88841	0.504808	30	2.13885	1.69049	0.215863	18	2.88825	2.39457	0.244273	32	-0.844315	1.18662	0.482078	19	-1.29195	1.41755	0.374132
BMR	IVW	30	0.226449	0.0944827	0.0165422	18	0.177649	0.139521	0.20292	32	0.0795938	0.0847502	0.34765	19	0.0583257	0.119928	0.626728	30	0.178722	0.0895082	0.045857	18	0.13953	0.138113	0.312372	32	0.084561	0.0724585	0.2432	19	0.0708086	0.105188	0.500843
	MR Egger	30	0.343863	0.409985	0.40873	18	0.0781034	0.633444	0.903406	32	0.0297745	0.394477	0.940335	19	0.0535289	0.84628	0.950304	30	-0.191833	0.355751	0.593989	18	-0.429685	0.535135	0.433771	32	0.321488	0.30592	0.301701	19	0.448893	0.482879	0.365582
	Weighted median	30	0.31375	0.125108	0.0121473	18	0.314594	0.179007	0.0788439	32	0.103003	0.131787	0.434458	19	0.0989744	0.165794	0.550525	30	0.189883	0.112539	0.0915538	18	0.197045	0.168888	0.243322	32	0.110916	0.1059	0.294929	19	0.145134	0.150172	0.333818
	Weighted mode	30	0.340896	0.210256	0.115768	18	0.414588	0.283247	0.161523	32	0.406772	0.286874	0.166182	19	0.0835366	0.308226	0.789456	30	0.302109	0.220384	0.180945	18	0.355473	0.306166	0.261667	32	0.251056	0.195344	0.208241	19	0.278266	0.238649	0.258829
	Simple mode	30	0.362833	0.242435	0.145298	18	0.472705	0.327407	0.166976	32	0.412458	0.274487	0.143049	19	-0.0798303	0.315251	0.802962	30	0.361422	0.219822	0.110942	18	0.430613	0.350288	0.235699	32	0.256526	0.214264	0.240286	19	0.250378	0.258751	0.346048
Risk of myocardial infarction	IVW	30	0.186208	0.627715	0.766738	18	0.882398	0.826852	0.285892	32	0.153478	0.342443	0.65402	19	-0.196676	0.474489	0.678508	30	0.398701	0.576114	0.488904	18	1.15621	0.785987	0.141285	32	0.149567	0.292597	0.609232	19	-0.12688	0.416929	0.760884
	MR Egger	30	-4.39054	2.57604	0.0993851	18	-5.74306	3.39701	0.110293	32	-0.361601	1.61779	0.82465	19	-4.70193	3.26719	0.168271	30	0.0872056	2.32957	0.970404	18	0.174985	3.14637	0.956337	32	0.0855161	1.25688	0.946206	19	-0.805357	1.9589	0.686116
	Weighted median	30	0.245565	0.836285	0.769034	18	0.438933	1.14788	0.702175	32	0.0564785	0.452852	0.900747	19	-0.498973	0.5915	0.398908	30	0.689456	0.754923	0.361096	18	2.11612	1.1084	0.0562404	32	0.0605373	0.404555	0.881049	19	-0.564831	0.520611	0.277949
	Weighted mode	30	0.918033	2.12078	0.668308	18	3.60038	2.42606	0.156101	32	1.05674	1.04265	0.318663	19	-0.96295	1.08708	0.387401	30	0.741862	1.29324	0.570629	18	3.52519	2.06998	0.106777	32	0.996944	0.817702	0.231963	19	-0.80631	0.91809	0.391382
	Simple mode	30	1.57943	2.05803	0.449018	18	3.72495	2.33429	0.128965	32	-0.835714	1.01591	0.417006	19	-0.988286	1.09189	0.37736	30	1.12527	1.5068	0.461198	18	3.56884	2.0723	0.103182	32	-0.629783	0.881994	0.480542	19	-0.742369	0.940946	0.440404
Risk of hypertension	IVW	30	0.273303	0.161182	0.0899592	18	0.186447	0.224851	0.406991	32	0.191411	0.158712	0.227807	19	0.202374	0.224583	0.367529	30	0.288128	0.148795	0.0528177	18	0.221021	0.216832	0.308051	32	0.159308	0.135696	0.240393	19	0.252173	0.197025	0.200579
	MR Egger	30	0.274133	0.688171	0.693394	18	0.523573	1.01696	0.613703	32	0.834395	0.738822	0.267696	19	1.09246	1.58416	0.499744	30	0.806234	0.593135	0.184907	18	1.01701	0.846708	0.247177	32	0.521477	0.572856	0.369915	19	2.02497	0.904323	0.0388037
	Weighted median	30	0.16434	0.232316	0.479318	18	0.0113215	0.317265	0.971534	32	0.119941	0.23018	0.602316	19	0.115943	0.312625	0.710735	30	0.3733	0.206346	0.070435	18	0.395988	0.306254	0.19601	32	0.0360226	0.192217	0.851342	19	0.212721	0.290518	0.464039
	Weighted mode	30	-0.0749504	0.390281	0.849048	18	-0.167533	0.525997	0.753981	32	0.0440194	0.409274	0.915042	19	-0.148155	0.585691	0.803167	30	0.247629	0.35944	0.496342	18	-0.0500562	0.521741	0.92469	32	-0.0489765	0.351083	0.889957	19	0.382671	0.560307	0.503324
	Simple mode	30	0.0246347	0.431903	0.954907	18	-0.127694	0.526535	0.811281	32	-0.100738	0.456069	0.826632	19	-0.192506	0.586978	0.746725	30	0.140814	0.394847	0.72395	18	-0.0618759	0.560082	0.913325	32	-0.117993	0.383059	0.760122	19	-0.281269	0.572386	0.629083
Risk of angina	IVW	30	-0.0110226	0.424939	0.979306	18	-0.421456	0.519863	0.417535	32	0.184513	0.269303	0.49325	19	0.0892106	0.379642	0.81422	30	0.110438	0.392205	0.778264	18	-0.268712	0.512681	0.600187	32	0.191097	0.229461	0.404954	19	0.139695	0.331853	0.673789
	MR Egger	30	2.44998	1.77255	0.177845	18	2.49403	2.23933	0.281843	32	0.265022	1.27302	0.836493	19	0.00949264	2.75736	0.997293	30	3.89143	1.40653	0.00991835	18	4.03762	1.94955	0.0548865	32	0.794764	0.97851	0.423065	19	1.3221	1.54006	0.402572
	Weighted median	30	-0.396122	0.559793	0.47918	18	-0.734038	0.753132	0.329735	32	0.319571	0.395016	0.41851	19	0.151304	0.509263	0.766388	30	0.383695	0.523237	0.46337	18	0.334338	0.699962	0.632899	32	0.387685	0.320219	0.226016	19	0.175484	0.435078	0.686698
	Weighted mode	30	-1.14067	1.16395	0.335193	18	0.310031	1.38546	0.8256	32	0.598203	0.682674	0.387626	19	0.246147	0.910634	0.790002	30	0.266218	0.946182	0.780432	18	0.329126	1.09982	0.768373	32	0.56206	0.565193	0.3277	19	0.176514	0.825186	0.833023
	Simple mode	30	-1.20012	1.21192	0.330236	18	-0.823807	1.36298	0.553549	32	0.48675	0.750539	0.521415	19	0.287406	0.923561	0.759229	30	-1.15158	0.992947	0.255606	18	-0.569507	1.23767	0.651244	32	0.438141	0.689133	0.529583	19	0.107156	0.886927	0.905175

### Sheet: ST16. Spousal Heterogeneity
ST16. Results of the heterogeneity tests in the spousal Mendelian randomization (MR) analyses of number of children ever born (NEB) and cardiometabolic outcomes. Analyses were conducted including all SNPs and excluding SNPs associated with educational attainment (EA). Heterogeneity was assessed using Cochran’s Q statistic, with the corresponding degrees of freedom (Q df) and p-value (Q PVAL) to evaluate consistency of causal estimates across genetic variants. BFP; Body fat percentage. BMI; Body mass index. BMR; Basal metabolic rate. EA; Educational attainment. HDL; High-density lipoprotein cholesterol. IVW; Inverse-variance weighted. LDL; Low-density lipoprotein cholesterol. MR; Mendelian randomization. NEB; Number of children ever born. PVAL; P-value. Q; Cochran’s Q statistic. Q df; Degrees of freedom for Q statistic. SE; Standard error. SNP; Single nucleotide polymorphism. T2DM; Type 2 diabetes.
		MAIN ANALYSES												SENSITIVITY ANALYSES
		FEMALE OUTCOME - MALE SNPs						MALE OUTCOME - FEMALE SNPs						FEMALE OUTCOME - MALE SNPs						MALE OUTCOME - FEMALE SNPs
		ALL SNPs			EXCLUDING EA SNPs			ALL SNPs			EXCLUDING EA SNPs			ALL SNPs			EXCLUDING EA SNPs			ALL SNPs			EXCLUDING EA SNPs
Outcome	Method	Q	Q df	Q PVAL	Q	Q df	Q PVAL	Q	Q df	Q PVAL	Q	Q df	Q PVAL	Q	Q df	Q PVAL	Q	Q df	Q PVAL	Q	Q df	Q PVAL	Q	Q df	Q PVAL
ApoA1	MR Egger	19.2212	28	0.891173	15.6314	16	0.47897	29.7754	30	0.477197	17.2025	17	0.440733	18.0715	28	0.924334	12.8656	16	0.682557	32.2559	30	0.355724	17.42	17	0.426282
	Inverse variance weighted	19.2394	29	0.914993	15.6437	17	0.54922	32.8386	31	0.37698	17.3785	18	0.497245	18.6451	29	0.930051	14.2711	17	0.647824	32.4078	31	0.397186	17.4857	18	0.489986
ApoB	MR Egger	26.0626	28	0.569603	20.1591	16	0.213142	22.4853	30	0.835816	16.7952	17	0.468324	26.4214	28	0.549892	20.9232	16	0.181481	21.9951	30	0.854221	17.1162	17	0.446519
	Inverse variance weighted	27.2211	29	0.559776	21.3538	17	0.210863	22.4896	31	0.867038	17.3462	18	0.499437	27.2066	29	0.560561	21.3835	17	0.209606	22.6817	31	0.860449	17.8217	18	0.467459
BMR	MR Egger	37.173	28	0.115094	26.0002	16	0.0540253	26.7875	30	0.634405	13.9335	17	0.671805	37.7153	28	0.103908	25.0169	16	0.0695289	25.6889	30	0.690913	13.0733	17	0.731266
	Inverse variance weighted	37.2882	29	0.138995	26.0425	17	0.0736894	26.8043	31	0.68197	13.9335	18	0.733415	39.2749	29	0.0965102	26.9105	17	0.0593937	26.3243	31	0.705643	13.7169	18	0.747352
BMI	MR Egger	44.6253	28	0.0240681	28.5892	16	0.0268578	29.4733	30	0.492848	18.0968	17	0.382756	45.7585	28	0.0184579	28.6277	16	0.0265709	30.7467	30	0.427934	18.4611	17	0.360324
	Inverse variance weighted	44.7097	29	0.0313913	28.6125	17	0.0382708	34.5477	31	0.302071	18.9201	18	0.396756	46.0075	29	0.0234244	28.8575	17	0.0358628	34.5867	31	0.300469	18.9234	18	0.396554
BFP	MR Egger	44.9414	28	0.0223655	33.6519	16	0.00605067	22.6855	30	0.827964	16.2683	17	0.5049	45.4484	28	0.0198613	33.6626	16	0.0060308	28.8399	30	0.526018	17.0767	17	0.449179
	Inverse variance weighted	45.0592	29	0.0290367	33.8487	17	0.00878167	29.1515	31	0.561342	17.0532	18	0.519452	45.45	29	0.0265921	33.6626	17	0.00927894	29.9031	31	0.522303	17.0886	18	0.517021
Total cholesterol	MR Egger	25.0778	28	0.623596	16.8747	16	0.39375	27.321	30	0.606368	21.1143	17	0.221218	25.9159	28	0.577669	18.2798	16	0.307768	26.9123	30	0.627874	20.1111	17	0.268587
	Inverse variance weighted	26.7665	29	0.584299	19.2348	17	0.315221	27.568	31	0.64337	21.2379	18	0.26758	26.7126	29	0.587209	19.2917	17	0.312046	27.9811	31	0.622143	21.7024	18	0.245465
Diabetes	MR Egger	34.3623	28	0.189198	10.0998	16	0.861367	27.9535	30	0.572902	16.2235	17	0.508047	34.8903	28	0.173083	10.0471	16	0.864155	27.9343	30	0.573919	13.0725	17	0.731319
	Inverse variance weighted	35.1561	29	0.199458	10.2271	17	0.893816	28.6702	31	0.586405	18.8632	18	0.400295	35.2851	29	0.19533	10.1961	17	0.895185	28.6308	31	0.588457	18.2327	18	0.440428
Diastolic BP	MR Egger	38.5842	28	0.0878462	26.1029	16	0.0525971	27.684	30	0.587176	16.3231	17	0.501054	33.032	28	0.234568	19.3506	16	0.250902	28.879	30	0.523957	20.2517	17	0.261557
	Inverse variance weighted	40.0377	29	0.0833225	26.8002	17	0.0610643	28.8266	31	0.578264	20.0212	18	0.331625	38.838	29	0.104806	26.0582	17	0.0734073	29.0895	31	0.564571	20.3313	18	0.314479
Glucose	MR Egger	21.4975	28	0.804007	14.509	16	0.560849	25.9531	30	0.677525	17.4823	17	0.42218	21.5856	28	0.800107	14.668	16	0.549078	26.881	30	0.629512	18.0477	17	0.38584
	Inverse variance weighted	21.985	29	0.820809	14.9185	17	0.601349	28.9587	31	0.571385	20.3178	18	0.315216	21.5907	29	0.836736	14.6717	17	0.619117	28.4659	31	0.597026	20.6382	18	0.298056
HDL	MR Egger	26.4811	28	0.546617	24.0857	16	0.0876497	30.7648	30	0.427034	18.6854	17	0.346884	25.2988	28	0.61153	21.9682	16	0.14422	32.7796	30	0.332188	18.1228	17	0.381137
	Inverse variance weighted	26.8817	29	0.57809	24.1958	17	0.114212	33.5426	31	0.345052	18.6871	18	0.411323	25.5735	29	0.648178	23.0124	17	0.148849	33.2033	31	0.360263	18.8463	18	0.401346
LDL	MR Egger	24.419	28	0.65924	16.8055	16	0.398292	23.5215	30	0.793227	16.5701	17	0.483838	25.2298	28	0.615299	17.5426	16	0.35135	22.6285	30	0.830219	15.5205	17	0.558045
	Inverse variance weighted	25.8707	29	0.63239	18.3245	17	0.368653	23.5673	31	0.827796	16.5986	18	0.550849	25.8948	29	0.631107	18.3793	17	0.365296	23.7622	31	0.820126	17.1005	18	0.516208
Angina	MR Egger	33.7614	28	0.20884	15.64	16	0.478357	32.5655	30	0.341707	18.7637	17	0.342262	28.3223	28	0.447472	12.5912	16	0.702382	31.9108	30	0.371688	17.9841	17	0.389846
	Inverse variance weighted	36.2222	29	0.167181	17.4291	17	0.425681	32.57	31	0.389521	18.7647	18	0.406449	36.1243	29	0.169972	17.815	17	0.400598	32.3397	31	0.400426	18.6387	18	0.41438
Myocardial infarction	MR Egger	31.1667	28	0.309729	15.4053	16	0.49518	40.5874	30	0.0939787	20.3003	17	0.259156	34.3984	28	0.188063	18.26	16	0.308896	40.6488	30	0.092898	22.5493	17	0.164505
	Inverse variance weighted	34.8845	29	0.208359	19.4174	17	0.305108	40.7312	31	0.113364	22.6174	18	0.205723	34.4218	29	0.224154	18.3788	17	0.365331	40.6525	31	0.114975	22.7164	18	0.201724
Hypertension	MR Egger	28.0223	28	0.463268	17.9542	16	0.326587	23.5831	30	0.790549	15.6474	17	0.548952	26.3334	28	0.554722	16.742	16	0.402481	24.0299	30	0.77067	11.109	17	0.850844
	Inverse variance weighted	28.0223	29	0.516723	18.0842	17	0.383548	24.3772	31	0.794857	15.9696	18	0.594669	27.1477	29	0.563737	17.7319	17	0.405942	24.4534	31	0.791617	15.1434	18	0.652095
Systolic BP	MR Egger	27.7837	28	0.475953	18.5079	16	0.295006	24.3485	30	0.756033	11.8377	17	0.809864	23.4348	28	0.710983	13.6234	16	0.626748	24.9197	30	0.728926	13.5387	17	0.699443
	Inverse variance weighted	27.8131	29	0.527921	18.8257	17	0.33863	28.8202	31	0.578596	14.2879	18	0.710143	26.7588	29	0.584718	18.657	17	0.348574	28.8292	31	0.578129	13.9682	18	0.731164
Triglycerides	MR Egger	34.3855	28	0.188469	22.0156	16	0.142688	36.218	30	0.201026	24.52	17	0.10598	33.0471	28	0.234016	22.0089	16	0.142905	35.7526	30	0.216287	24.0254	17	0.118746
	Inverse variance weighted	34.4088	29	0.224609	23.8426	17	0.123776	36.2791	31	0.235936	24.6396	18	0.135171	33.4773	29	0.258908	23.6969	17	0.127907	37.0297	31	0.210524	25.0495	18	0.123559

### Sheet: ST17. Genotype Correlation
ST17. GRS correlation between spouses. The NEB GRS was regressed on a set of covariates (ten male and ten female PCs). Then, the residuals from these regressions, which represent the variance in the GRS not explained by the PCs, were used in a Pearson correlation analysis. GRS was constructed using the SNPs identified in the NEB GWAS and weighted by the effect estimates reported in the NEB GWAS study. GRS; Genetic Risk Score. PC; Principal Components. CI; Confidence Interval. NEB; Number of children ever born. SNP; Single Nucleotide Polymorphism. GWAS; Genome-Wide Association Study.
MALE GRS	FEMALE GRS	CORRELATION ESTIMATE	P-VALUE	LOWER CI	UPPER CI
Weighted GRS	Weighted GRS	0.0064131	0.138958	-0.00208162	0.0149069

### Sheet: Sheet1
			OBSERVED EFFECT (IVW)			CORRECT EFFECT (IVW)			DIFFERENCE IN CAUSAL EFFECTS		MR-EGGER
OUTCOME	METHOD	N SNPs	ESTIMATE	SE	P-VALUE	ESTIMATE	SE	P-VALUE	TEST STATISTIC	P-VALUE	ESTIMATE	SE	P-VALUE
Total cholesterol	Females	30	-0.026	0.0651761	0.691399	-0.032	0.0917043	0.723586	0.282911	0.777245	0.063	0.383236	0.814893
	Males	29	0.136	0.102111	0.182282	0.187	0.14244	0.189124	-1.21766	0.223354	-0.095	0.55402	0.674516
HDL	Females	30	-0.28	0.100937	0.00560797	-0.377	0.140938	0.0074962	2.55342	0.010667	-0.217	0.593981	0.915127
	Males	29	-0.016	0.165341	0.923378	-0.021	0.228962	0.927645	0.0703562	0.94391	-0.383	0.897203	0.680656
LDL	Females	30	0.049	0.0541061	0.367477	0.069	0.0757158	0.365188	-0.985037	0.324606	0.168	0.31764	0.706174
	Males	29	0.179	0.111344	0.107066	0.247	0.15573	0.112059	-1.52442	0.127404	-0.219	0.601074	0.505142
Triglycerides	Females	30	0.151	0.0804547	0.0602883	0.201	0.111646	0.0717964	-1.58376	0.113248	0.042	0.473083	0.816577
	Males	29	-0.065	0.166276	0.695034	-0.093	0.237594	0.694885	0.481041	0.630487	0.486	0.898693	0.537307
T2DM	Females	30	0.156995	0.056057	0.00510019	0.220262	0.0789342	0.00526348	-2.94187	0.00326234	0.194	0.311132	0.904568
	Males	29	0.153443	0.0658612	0.0198169	0.219428	0.0912914	0.0162347	-2.36777	0.0178958	0.630129	0.343862	0.169518
		ANALYSES USING ORIGINAL SNP-NEB ESTIMATES
		ANALYSES INCLUDING ALL SNPs										ANALYSES REMOVING SNPs ASSOCIATED WITH EA
		FEMALES				MALES				HETEROGENEITY TEST		FEMALES				MALES				HETEROGENEITY TEST
OUTCOME	METHOD	N SNP	BETA	SE	PVAL	N SNP	BETA	SE	PVAL	Z-SCORE	P-VALUE	N SNP	BETA	SE	PVAL	N SNP	BETA	SE	PVAL	Z-SCORE	P-VALUE
Total cholesterol	IVW	30	0.0773762	0.125115	0.536285	29	0.103723	0.07638	0.17447	-0.179733	0.857363	19	0.198808	0.202494	0.326202	18	0.113092	0.127559	0.375304	0.35816	0.720224
	MR Egger	30	-0.364621	0.594684	0.544736	29	-0.0648469	0.33444	0.847708			19	-0.321164	1.43737	0.825857	18	-0.253225	0.570665	0.663176
	Weighted median	30	-0.0601661	0.044835	0.179613	29	0.100686	0.0353077	0.00434875			19	-0.0823424	0.0819694	0.328427	18	0.128042	0.0838737	0.145249
	Weighted mode	30	-0.0801529	0.055816	0.161697	29	0.115527	0.0445498	0.0149515			19	-0.0768618	0.0606595	0.205119	18	0.0993238	0.0556414	0.0742503
	Simple mode	30	-0.0706498	0.0703292	0.323418	29	0.141351	0.0583067	0.022047			19	-0.0918011	0.0837125	0.287261	18	0.128042	0.0645562	0.0637125
HDL	IVW	30	-0.111282	0.135801	0.412533	29	-0.00416831	0.124301	0.973249	-0.581822	0.560687	19	0.0911965	0.190785	0.632645	18	0.0488708	0.204389	0.811022	0.151382	0.879674
	MR Egger	30	-0.738739	0.640603	0.25858	29	0.011729	0.547173	0.983056			19	-0.382202	1.35478	0.781262	18	-0.440102	0.918797	0.638421
	Weighted median	30	-0.1793	0.0515883	0.000509733	29	-0.0203846	0.0453996	0.653429			19	-0.213869	0.089485	0.0279955	18	0.116457	0.0772559	0.150062
	Weighted mode	30	-0.190628	0.0973849	0.0599784	29	0.0787017	0.0681029	0.257599			19	-0.169028	0.0576487	0.0033674	18	0.0827505	0.0574131	0.149495
	Simple mode	30	-0.180098	0.0969018	0.0732664	29	-0.0242948	0.110542	0.827638			19	-0.20542	0.0979297	0.0503234	18	0.137226	0.0618181	0.0403178
LDL	IVW	30	0.122003	0.114712	0.287525	29	0.136258	0.0831606	0.101319	-0.100608	0.919862	19	0.198784	0.190241	0.296068	18	0.174953	0.137952	0.204719	0.10141	0.919225
	MR Egger	30	-0.238512	0.546197	0.665694	29	-0.139157	0.361932	0.703632			19	-0.376984	1.34836	0.783168	18	-0.359036	0.610553	0.564707
	Weighted median	30	-0.00316371	0.047147	0.9465	29	0.0592701	0.039162	0.130163			19	-0.00572299	0.0919922	0.95108	18	0.0820126	0.0997008	0.422132
	Weighted mode	30	-0.0590475	0.0877493	0.506331	29	0.0890502	0.0537754	0.108896			19	0.00245557	0.0611261	0.967956	18	0.0416804	0.0545022	0.444422
	Simple mode	30	-0.0221797	0.095944	0.818804	29	0.122573	0.0676949	0.0809348			19	-0.0241845	0.0850775	0.779452	18	0.104218	0.0774263	0.19597
Triglycerides	IVW	30	0.0214453	0.128394	0.867349	29	-0.0513406	0.124218	0.67938	0.407425	0.683696	19	-0.0848617	0.206375	0.680925	18	-0.16313	0.200742	0.416427	0.271857	0.785732
	MR Egger	30	0.433939	0.611468	0.483778	29	0.215982	0.544215	0.694584			19	0.444271	1.4659	0.765514	18	0.686844	0.884144	0.448583
	Weighted median	30	0.134234	0.0521573	0.0100636	29	0.0925761	0.0453935	0.0414086			19	0.255196	0.1014	0.0215453	18	0.196852	0.107081	0.0835501
	Weighted mode	30	0.0571105	0.118429	0.633259	29	0.12892	0.111056	0.255503			19	0.142048	0.0602931	0.0184749	18	0.0956878	0.0580094	0.0990409
	Simple mode	30	0.310648	0.108652	0.00779058	29	0.20706	0.102154	0.0522867			19	0.255196	0.101493	0.0216483	18	0.167717	0.124252	0.194778
T2DM	IVW	30	0.533914	0.192317	0.00549953	29	0.396773	0.194123	0.0409604	0.501874	0.615756	19	0.627221	0.194347	0.00124953	17	0.423072	0.303418	0.163212	0.566573	0.571005
	MR Egger	30	1.31219	0.909527	0.160193	29	0.237797	0.845192	0.780585			19	0.455405	1.39091	0.747352	17	0.0520418	1.37226	0.970248
	Weighted median	30	0.777192	0.211573	0.000239345	29	0.266812	0.180638	0.139661			19	1.00425	0.445506	0.0368835	17	-0.00934431	0.478292	0.984654
	Weighted mode	30	0.873184	0.442525	0.0580725	29	0.266252	0.271177	0.334588			19	0.78457	0.250527	0.00173811	17	0.14568	0.249862	0.559865
	Simple mode	30	0.946543	0.446624	0.0427458	29	0.115554	0.348024	0.742341			19	0.950568	0.487949	0.067171	17	0.0820802	0.455844	0.859365
